# Combining SNP-to-gene linking strategies to pinpoint disease genes and assess disease omnigenicity

**DOI:** 10.1101/2021.08.02.21261488

**Authors:** Steven Gazal, Omer Weissbrod, Farhad Hormozdiari, Kushal Dey, Joseph Nasser, Karthik Jagadeesh, Daniel Weiner, Huwenbo Shi, Charles Fulco, Luke O’Connor, Bogdan Pasaniuc, Jesse M. Engreitz, Alkes L. Price

## Abstract

Although genome-wide association studies (GWAS) have identified thousands of disease-associated common SNPs, these SNPs generally do not implicate the underlying target genes, as most disease SNPs are regulatory. Many SNP-to-gene (S2G) linking strategies have been developed to link regulatory SNPs to the genes that they regulate in *cis*, but it is unclear how these strategies should be applied in the context of interpreting common disease risk variants. We developed a framework for evaluating and combining different S2G strategies to optimize their informativeness for common disease risk, leveraging polygenic analyses of disease heritability to define and estimate their *precision* and *recall*. We applied our framework to GWAS summary statistics for 63 diseases and complex traits (average *N*=314K), evaluating 50 S2G strategies. Our optimal combined S2G strategy (cS2G) included 7 constituent S2G strategies (Exon, Promoter, 2 fine-mapped *cis*-eQTL strategies, EpiMap enhancer-gene linking, Activity-By-Contact (ABC), and Cicero), and achieved a precision of 0.75 and a recall of 0.33, more than doubling the precision and/or recall of any individual strategy; this implies that 33% of SNP-heritability can be linked to causal genes with 75% confidence. We applied cS2G to fine-mapping results for 49 UK Biobank diseases/traits to predict 7,111 causal SNP-gene-disease triplets (with S2G-derived functional interpretation) with high confidence. Finally, we applied cS2G to genome-wide fine-mapping results for these traits (not restricted to GWAS loci) to rank genes by the heritability linked to each gene, providing an empirical assessment of disease omnigenicity; averaging across traits, we determined that the top 200 (1%) of ranked genes explained roughly half of the heritability linked to all genes. Our results highlight the benefits of our cS2G strategy in providing functional interpretation of GWAS findings; we anticipate that precision and recall will increase further under our framework as improved functional assays lead to improved S2G strategies.

## Supplementary Tables for "Combining SNP-to-gene linking strategies to pinpoint disease genes and assess disease omnigenicity" (part 1 of 2)

### Sheet: S1
	Closest TSS (10kb-50kb)	1	0.357042	0.432492	0.311216	0.364678	0.512042	-0.0360352	-0.0504101	0.0906114	0.133433	0.0583715	0.0271126	0.0501538	0.0149536	-0.0239132	-0.00355445	0.0866375	0.0107618	0.0114626	0.0324678	-0.0321509	-0.0298202	-0.108319	-0.108319	-0.108319	-0.108319	0.120697	0.0657982	0.08066	0.0554731	-0.0144689	-0.0195021	0.0802478	0.0470462		-1
	Gene body	0.357042	1	0.562298	0.44546	0.376282	0.539535	0.138411	0.0533266	0.118522	0.179367	0.0911158	0.058466	0.102805	0.0437923	-0.0235738	0.0135626	0.0866314	0.0378154	0.0193825	0.218537	0.336355	0.265106	-0.128929	-0.131407	-0.0673717	-0.11988	0.238747	0.165478	0.123296	0.0957835	0.1395	0.231588	0.155446	0.123304		-0.5
	Gene±100kb	0.432492	0.562298	1	0.482528	0.437558	0.567376	0.421242	0.0737147	0.126093	0.184642	0.0762411	0.0337525	0.0606752	0.0200995	-0.0446957	-0.0121456	0.10047	0.0281306	0.00371107	0.0630055	0.151734	0.166799	-0.17566	-0.20522	0.0496136	-0.11021	0.146034	0.0835397	0.102535	0.0672147	0.0543298	0.0778561	0.114726	0.0781148		0
	Open Targets	0.311216	0.44546	0.482528	1	0.453353	0.556706	0.219991	0.321022	0.35978	0.247411	0.161467	0.0650373	0.103958	0.0476127	-0.0304911	0.0946357	0.116776	0.0275854	0.00473025	0.0943935	0.158453	0.151964	-0.161912	-0.176555	-0.0069065	-0.127967	0.147627	0.0936577	0.101586	0.0707124	0.0600507	0.09768	0.115163	0.0802545		0.5
	Closest TSS (Hi-C)	0.364678	0.376282	0.437558	0.453353	1	0.615102	0.209274	0.231394	0.0845236	0.151823	0.0644947	0.0434747	0.0758479	0.0319521	0.072985	0.0188756	0.113233	0.0378784	-0.0043892	0.0804912	0.214513	0.202967	-0.183881	-0.196024	0.00400511	-0.150293	0.18745	0.130434	0.115363	0.0874228	0.10403	0.128302	0.199187	0.148422		1
	Closest TSS	0.512042	0.539535	0.567376	0.556706	0.615102	1	0.332678	0.465387	0.109596	0.175907	0.0771185	0.0483605	0.0854062	0.0357552	0.220767	-0.0220358	0.0813176	0.0362432	0.00173185	0.116333	0.296818	0.275301	-0.211542	-0.211542	-0.211542	-0.211542	0.194861	0.134957	0.115717	0.0868387	0.1259	0.180044	0.169094	0.127935
	Closest TSS (50kb-100kb)	-0.0360352	0.138411	0.421242	0.219991	0.209274	0.332678	1	-0.0327518	0.0296759	0.0538852	0.00964708	-0.000857291	0.00259714	-0.00125114	-0.0155366	-0.00379123	0.0465125	0.00115208	-0.000679301	-0.000740705	-0.0208887	-0.0193744	-0.0703755	-0.0703755	-0.0703755	-0.0703755	0.0150623	-0.00172564	0.027859	0.0113941	-0.00940058	-0.0126707	0.0146905	0.003903
	Closest TSS (100kb-500kb)	-0.0504101	0.0533266	0.0737147	0.321022	0.231394	0.465387	-0.0327518	1	-0.00619149	0.0123143	-0.0144873	-0.0084393	-0.0140469	-0.00682054	-0.0217343	-0.0172725	0.0206078	-0.0058786	-0.0136242	-0.0106996	-0.0292215	-0.0271031	-0.0984491	-0.0984491	-0.0984491	-0.0984491	-0.0220642	-0.0169234	-0.00368667	-0.0101543	-0.0131506	-0.0177252	-0.00783229	-0.0106997
	eQTLGen blood cis-eQTL	0.0906114	0.118522	0.126093	0.35978	0.0845236	0.109596	0.0296759	-0.00619149	1	0.251047	0.293704	0.11744	0.104455	0.0772645	-0.0192383	0.000917183	0.0173817	0.0180915	0.00250105	0.0336542	0.0719559	0.0623464	-0.0621416	-0.0763733	0.00998961	-0.0364599	0.0621281	0.0567901	0.0387326	0.0400104	0.0325297	0.0463553	0.0593092	0.0524225
	GTEx cis-eQTL	0.133433	0.179367	0.184642	0.247411	0.151823	0.175907	0.0538852	0.0123143	0.251047	1	0.369225	0.07738	0.295861	0.10466	-0.0163891	-0.0102637	0.0255246	0.0162651	0.00205143	0.0466331	0.0974486	0.0868643	-0.0729382	-0.0853423	0.00636133	-0.0479636	0.0824588	0.0571441	0.0500576	0.0389134	0.0466195	0.0636767	0.0743102	0.0573024
	GTEx blood/immune cis-eQTL	0.0583715	0.0911158	0.0762411	0.161467	0.0644947	0.0771185	0.00964708	-0.0144873	0.293704	0.369225	1	0.112636	0.190872	0.213595	-0.0131651	-0.00650699	0.00522841	0.0136929	0.00289397	0.0358475	0.067441	0.0527674	-0.0387882	-0.0457434	0.00794663	-0.0221933	0.0478917	0.044645	0.0245713	0.0267208	0.0353052	0.049676	0.0498364	0.0462808
	eQTLGen fine-mapped blood cis-eQTL	0.0271126	0.058466	0.0337525	0.0650373	0.0434747	0.0483605	-0.000857291	-0.0084393	0.11744	0.07738	0.112636	1	0.120714	0.148179	-0.00500705	0.000720088	0.00404229	0.0144219	0.00137844	0.0351549	0.0518551	0.0343611	-0.0166127	-0.0192493	0.00482208	-0.0105846	0.0392484	0.039953	0.0199262	0.0233406	0.0341007	0.0443878	0.0434266	0.0433511
	GTEx fine-mapped cis-eQTL	0.0501538	0.102805	0.0606752	0.103958	0.0758479	0.0854062	0.00259714	-0.0140469	0.104455	0.295861	0.190872	0.120714	1	0.319939	-0.0101414	-0.00580131	0.00640351	0.01968	0.0020233	0.0581415	0.086005	0.0587818	-0.0374437	-0.0415996	-0.00235117	-0.02763	0.0714515	0.0565382	0.0403183	0.036528	0.0595506	0.0773819	0.0752725	0.0652184
	GTEx fine-mapped blood/immune cis-eQTL	0.0149536	0.0437923	0.0200995	0.0476127	0.0319521	0.0357552	-0.00125114	-0.00682054	0.0772645	0.10466	0.213595	0.148179	0.319939	1	-0.00390488	-0.00203401	0.00066805	0.0144637	0.00161954	0.0352802	0.041231	0.0241764	-0.0135346	-0.0152954	0.00149247	-0.00975742	0.0314054	0.0317058	0.0157045	0.0185197	0.0352015	0.0467423	0.0409946	0.0432376
	Closest TSS (500kb-1,000kb)	-0.0239132	-0.0235738	-0.0446957	-0.0304911	0.072985	0.220767	-0.0155366	-0.0217343	-0.0192383	-0.0163891	-0.0131651	-0.00500705	-0.0101414	-0.00390488	1	-0.0176272	-0.0121721	-0.0042895	-0.0108738	-0.00663452	-0.0138619	-0.012857	-0.0467016	-0.0467016	-0.0467016	-0.0467016	-0.0126655	-0.0082745	-0.0109825	-0.0078106	-0.00623828	-0.00840833	-0.00937333	-0.00768531
	Javierre PCHi-C blood	-0.00355445	0.0135626	-0.0121456	0.0946357	0.0188756	-0.0220358	-0.00379123	-0.0172725	0.000917183	-0.0102637	-0.00650699	0.000720088	-0.00580131	-0.00203401	-0.0176272	1	0.115902	0.00746973	-0.00477908	-0.000991048	-0.00324386	-0.000103203	-0.05133	-0.0596283	-0.0454102	-0.0479577	0.00609177	0.00912677	0.0159057	0.0191164	-0.00556751	-0.00387244	0.0165756	0.0115871
	Jung PCHi-C	0.0866375	0.0866314	0.10047	0.116776	0.113233	0.0813176	0.0465125	0.0206078	0.0173817	0.0255246	0.00522841	0.00404229	0.00640351	0.00066805	-0.0121721	0.115902	1	0.00379263	-0.00502164	0.00708529	0.00862505	0.0100271	-0.064958	-0.0803479	-0.00567921	-0.0448853	0.0372047	0.0139465	0.0428305	0.0272997	-0.00349858	0.0018714	0.0282611	0.0126862
	Cicero blood/basal	0.0107618	0.0378154	0.0281306	0.0275854	0.0378784	0.0362432	0.00115208	-0.0058786	0.0180915	0.0162651	0.0136929	0.0144219	0.01968	0.0144637	-0.0042895	0.00746973	0.00379263	1	0.00699671	0.0350521	0.0348528	0.0109684	-0.0132874	-0.0148158	-0.00245115	-0.0101952	0.0763258	0.0988078	0.0388826	0.0572129	0.086368	0.0846961	0.118484	0.139977
	GeneHancer	0.0114626	0.0193825	0.00371107	0.00473025	-0.0043892	0.00173185	-0.000679301	-0.0136242	0.00250105	0.00205143	0.00289397	0.00137844	0.0020233	0.00161954	-0.0108738	-0.00477908	-0.00502164	0.00699671	1	0.00355766	0.00892718	0.00466236	-0.0425846	-0.0456907	-0.0290866	-0.0394115	0.0190585	0.015339	0.0133027	0.0134391	0.0116209	0.011274	0.020315	0.0170867
	Exon	0.0324678	0.218537	0.0630055	0.0943935	0.0804912	0.116333	-0.000740705	-0.0106996	0.0336542	0.0466331	0.0358475	0.0351549	0.0581415	0.0352802	-0.00663452	-0.000991048	0.00708529	0.0350521	0.00355766	1	0.101325	0.0519259	-0.0292515	-0.0299866	-0.0093063	-0.0261303	0.0772039	0.0610566	0.0377442	0.0341062	-0.00405113	0.244606	0.093836	0.094954
	Closest TSS (1kb-5kb)	-0.0321509	0.336355	0.151734	0.158453	0.214513	0.296818	-0.0208887	-0.0292215	0.0719559	0.0974486	0.067441	0.0518551	0.086005	0.041231	-0.0138619	-0.00324386	0.00862505	0.0348528	0.00892718	0.101325	1	-0.017286	-0.0627896	-0.0627896	-0.0627896	-0.0627896	0.18333	0.151015	0.0872335	0.0811906	-0.00838729	-0.0113049	0.140811	0.11512
	Closest TSS (5kb-10kb)	-0.0298202	0.265106	0.166799	0.151964	0.202967	0.275301	-0.0193744	-0.0271031	0.0623464	0.0868643	0.0527674	0.0343611	0.0587818	0.0241764	-0.012857	-0.000103203	0.0100271	0.0109684	0.00466236	0.0519259	-0.017286	1	-0.0582378	-0.0582378	-0.0582378	-0.0582378	0.116668	0.0823253	0.0667989	0.0557329	-0.00777926	-0.0104853	0.0906622	0.0643315
	4th Closest TSS	-0.108319	-0.128929	-0.17566	-0.161912	-0.183881	-0.211542	-0.0703755	-0.0984491	-0.0621416	-0.0729382	-0.0387882	-0.0166127	-0.0374437	-0.0135346	-0.0467016	-0.05133	-0.064958	-0.0132874	-0.0425846	-0.0292515	-0.0627896	-0.0582378	1	-0.211542	-0.211542	-0.211542	-0.0512537	-0.034239	-0.0404531	-0.0283318	-0.0282571	-0.0380869	-0.0481358	-0.0356981
	5th Closest TSS	-0.108319	-0.131407	-0.20522	-0.176555	-0.196024	-0.211542	-0.0703755	-0.0984491	-0.0763733	-0.0853423	-0.0457434	-0.0192493	-0.0415996	-0.0152954	-0.0467016	-0.0596283	-0.0803479	-0.0148158	-0.0456907	-0.0299866	-0.0627896	-0.0582378	-0.211542	1	-0.211542	-0.211542	-0.054206	-0.0360099	-0.0445753	-0.0308596	-0.0282573	-0.0380869	-0.0507144	-0.037489
	2nd Closest TSS	-0.108319	-0.0673717	0.0496136	-0.0069065	0.00400511	-0.211542	-0.0703755	-0.0984491	0.00998961	0.00636133	0.00794663	0.00482208	-0.00235117	0.00149247	-0.0467016	-0.0454102	-0.00567921	-0.00245115	-0.0290866	-0.0093063	-0.0627896	-0.0582378	-0.211542	-0.211542	1	-0.211542	-0.013532	-0.0107592	-0.00428308	-0.0031437	-0.0206431	-0.0380869	-0.00031855	-0.00137461
	3rd Closest TSS	-0.108319	-0.11988	-0.11021	-0.127967	-0.150293	-0.211542	-0.0703755	-0.0984491	-0.0364599	-0.0479636	-0.0221933	-0.0105846	-0.02763	-0.00975742	-0.0467016	-0.0479577	-0.0448853	-0.0101952	-0.0394115	-0.0261303	-0.0627896	-0.0582378	-0.211542	-0.211542	-0.211542	1	-0.043367	-0.0299528	-0.0317843	-0.0219666	-0.0281942	-0.0380869	-0.0395027	-0.0300236
	Roadmap enhancer-gene linking (Roadmap)	0.120697	0.238747	0.146034	0.147627	0.18745	0.194861	0.0150623	-0.0220642	0.0621281	0.0824588	0.0478917	0.0392484	0.0714515	0.0314054	-0.0126655	0.00609177	0.0372047	0.0763258	0.0190585	0.0772039	0.18333	0.116668	-0.0512537	-0.054206	-0.013532	-0.043367	1	0.642698	0.217049	0.196915	0.139483	0.145968	0.214434	0.162086
	Roadmap blood/immune	0.0657982	0.165478	0.0835397	0.0936577	0.130434	0.134957	-0.00172564	-0.0169234	0.0567901	0.0571441	0.044645	0.039953	0.0565382	0.0317058	-0.0082745	0.00912677	0.0139465	0.0988078	0.015339	0.0610566	0.151015	0.0823253	-0.034239	-0.0360099	-0.0107592	-0.0299528	0.642698	1	0.146337	0.205892	0.13483	0.133204	0.197035	0.184307
	EpiMap enhancer-gene linking (EpiMap)	0.08066	0.123296	0.102535	0.101586	0.115363	0.115717	0.027859	-0.00368667	0.0387326	0.0500576	0.0245713	0.0199262	0.0403183	0.0157045	-0.0109825	0.0159057	0.0428305	0.0388826	0.0133027	0.0377442	0.0872335	0.0667989	-0.0404531	-0.0445753	-0.00428308	-0.0317843	0.217049	0.146337	1	0.589754	0.0437363	0.0499133	0.175665	0.113056
	EpiMap blood/immune	0.0554731	0.0957835	0.0672147	0.0707124	0.0874228	0.0868387	0.0113941	-0.0101543	0.0400104	0.0389134	0.0267208	0.0233406	0.036528	0.0185197	-0.0078106	0.0191164	0.0272997	0.0572129	0.0134391	0.0341062	0.0811906	0.0557329	-0.0283318	-0.0308596	-0.0031437	-0.0219666	0.196915	0.205892	0.589754	1	0.0493984	0.0517188	0.177764	0.145959
	Promoter	-0.0144689	0.1395	0.0543298	0.0600507	0.10403	0.1259	-0.00940058	-0.0131506	0.0325297	0.0466195	0.0353052	0.0341007	0.0595506	0.0352015	-0.00623828	-0.00556751	-0.00349858	0.086368	0.0116209	-0.00405113	-0.00838729	-0.00777926	-0.0282571	-0.0282573	-0.0206431	-0.0281942	0.139483	0.13483	0.0437363	0.0493984	1	0.706479	0.208308	0.212676
	Closest TSS (<1kb)	-0.0195021	0.231588	0.0778561	0.09768	0.128302	0.180044	-0.0126707	-0.0177252	0.0463553	0.0636767	0.049676	0.0443878	0.0773819	0.0467423	-0.00840833	-0.00387244	0.0018714	0.0846961	0.011274	0.244606	-0.0113049	-0.0104853	-0.0380869	-0.0380869	-0.0380869	-0.0380869	0.145968	0.133204	0.0499133	0.0517188	0.706479	1	0.205726	0.210971
	Activity-By-Contact (ABC)	0.0802478	0.155446	0.114726	0.115163	0.199187	0.169094	0.0146905	-0.00783229	0.0593092	0.0743102	0.0498364	0.0434266	0.0752725	0.0409946	-0.00937333	0.0165756	0.0282611	0.118484	0.020315	0.093836	0.140811	0.0906622	-0.0481358	-0.0507144	-0.00031855	-0.0395027	0.214434	0.197035	0.175665	0.177764	0.208308	0.205726	1	0.699712
	ABC blood/immune	0.0470462	0.123304	0.0781148	0.0802545	0.148422	0.127935	0.003903	-0.0106997	0.0524225	0.0573024	0.0462808	0.0433511	0.0652184	0.0432376	-0.00768531	0.0115871	0.0126862	0.139977	0.0170867	0.094954	0.11512	0.0643315	-0.0356981	-0.037489	-0.00137461	-0.0300236	0.162086	0.184307	0.113056	0.145959	0.212676	0.210971	0.699712	1
		Closest TSS (10kb-50kb)	Gene body	Gene±100kb	Open Targets	Closest TSS (Hi-C)	Closest TSS	Closest TSS (50kb-100kb)	Closest TSS (100kb-500kb)	eQTLGen blood cis-eQTL	GTEx cis-eQTL	GTEx blood/immune cis-eQTL	eQTLGen fine-mapped blood cis-eQTL	GTEx fine-mapped cis-eQTL	GTEx fine-mapped blood/immune cis-eQTL	Closest TSS (500kb-1,000kb)	Javierre PCHi-C blood	Jung PCHi-C	Cicero blood/basal	GeneHancer	Exon	Closest TSS (1kb-5kb)	Closest TSS (5kb-10kb)	4th Closest TSS	5th Closest TSS	2nd Closest TSS	3rd Closest TSS	Roadmap enhancer-gene linking (Roadmap)	Roadmap blood/immune	EpiMap enhancer-gene linking (EpiMap)	EpiMap blood/immune	Promoter	Closest TSS (<1kb)	Activity-By-Contact (ABC)	ABC blood/immune

### Sheet: S2
				ALL SNPs										COMMON SNPs	Common SNPs
	S2G strategy		Description	# SNPs linked	% SNPs linked	# genes linked	Mean # genes per linked SNP	Mean # SNPs per linked gene	% links similar to Exon	% links similar to Promoter	% links similar to Closest TSS	% links similar to 2nd closest TSS	% links similar to 3rd closest TSS	# SNPs linked	% SNPs linked	# genes linked	Mean # genes per linked SNP	Mean # SNPs per linked gene	% links similar to Exon	% links similar to Promoter	% links similar to Closest TSS	% links similar to 2nd closest TSS	% links similar to 3rd closest TSS
	High confidence (2)
		Exon	Exons +/- 20bp	247862	0.024793	19543	1.00006	12.6837	1	0	0.844343	0.121043	0.0241691	135135	0.0226692	18309	1.00007	7.38129	1	0	0.84427	0.121308	0.0242334
		Promoter	TSSs +/- 1kb ∩ promoter annotations	210364	0.0210422	19443	1.04631	11.3206	0	1	0.932197	0.0668448	0.000954081	120510	0.0202159	18235	1.04507	6.90655	0	1	0.934588	0.0645143	0.000897246
	Non-functionally informed (29)
		Gene body	Gene body	4392828	0.439404	19904	1.04338	230.276	0.0538383	0.0336856	0.858156	0.0964675	0.0211083	2568769	0.430918	19580	1.04226	136.738	0.0502467	0.0328704	0.858395	0.0967487	0.0208671
		Gene±100kb	Gene body +/- 100kb	7355019	0.735704	19995	2.60361	957.72	0.0129443	0.0114941	0.377069	0.22839	0.14052	4366381	0.732472	19995	2.58831	565.219	0.011958	0.0111437	0.379235	0.229033	0.140408
		Closest TSS	Gene with closest TSS	9997231	0.999998	19914	1	502.02	0.0209352	0.020524	1	0	0	5961159	1	19806	1	300.977	0.0191402	0.019745	1	0	0
		Closest TSS (<1kb)	Gene with closest TSS if distance with the SNP is <1kb	389948	0.0390055	19732	1	19.7622	0.198273	0.52618	1	0	0	221745	0.0371983	18959	1	11.696	0.188933	0.530803	1	0	0
		Closest TSS (1kb-5kb)	Gene with closest TSS if distance with the SNP is between 1kb and 5kb	1047562	0.104785	19638	1	53.3436	0.0530565	0	1	0	0	610128	0.102351	19381	1	31.4807	0.0492667	0	1	0	0
		Closest TSS (5kb-10kb)	Gene with closest TSS if distance with the SNP is between 5kb and 10kb	903493	0.0903741	18032	1	50.105	0.0312531	0	1	0	0	530850	0.0890515	17753	1	29.902	0.0291099	0	1	0	0
		Closest TSS (10kb-50kb)	Gene with closest TSS if distance with the SNP is between 10kb and 50kb	3008751	0.300958	15675	1	191.946	0.01338	0	1	0	0	1795447	0.301191	15486	1	115.94	0.0124431	0	1	0	0
		Closest TSS (50kb-100kb)	Gene with closest TSS if distance with the SNP is between 50kb and 100kb	1309831	0.131019	6224	1	210.448	0.0040112	0	1	0	0	791517	0.132779	6163	1	128.43	0.00366259	0	1	0	0
		Closest TSS (100kb-500kb)	Gene with closest TSS if distance with the SNP is between 100kb and 500kb	2508368	0.250906	3363	1	745.872	0.00104729	0	1	0	0	1511339	0.253531	3344	1	451.955	0.000954782	0	1	0	0
		Closest TSS (500kb-1,000kb)	Gene with closest TSS if distance with the SNP is between 500kb and 1,000kb	584294	0.0584455	536	1	1090.1	3.93637e-05	0	1	0	0	352904	0.0592006	535	1	659.634	2.26691e-05	0	1	0	0
		2nd Closest TSS	Gene with 2nd closest TSS	9997231	0.999998	19968	1	500.663	0.00300123	0.00147171	0	1	0	5961159	1	19922	1	299.225	0.00275014	0.00136299	0	1	0
		3rd Closest TSS	Gene with 3rd closest TSS	9997231	0.999998	19968	1	500.663	0.000599266	2.10058e-05	0	0	1	5961159	1	19932	1	299.075	0.00054939	1.8956e-05	0	0	1
		4th Closest TSS	Gene with 4th closest TSS	9997231	0.999998	19956	1	500.964	0.000153743	1.00028e-07	0	0	0	5961159	1	19910	1	299.405	0.000138899	0	0	0	0
		5th Closest TSS	Gene with 5th closest TSS	9997231	0.999998	19958	1	500.913	4.87135e-05	0	0	0	0	5961159	1	19922	1	299.225	4.39512e-05	0	0	0	0
		6th Closest TSS	Gene with 6th closest TSS	9997231	0.999998	19946	1	501.215	2.5107e-05	0	0	0	0	5961159	1	19914	1	299.345	2.26466e-05	0	0	0	0
		7th Closest TSS	Gene with 7th closest TSS	9997231	0.999998	19951	1	501.089	8.00222e-06	0	0	0	0	5961159	1	19914	1	299.345	7.04561e-06	0	0	0	0
		8th Closest TSS	Gene with 8th closest TSS	9997231	0.999998	19954	1	501.014	9.80271e-06	0	0	0	0	5961159	1	19924	1	299.195	5.87134e-06	0	0	0	0
		9th Closest TSS	Gene with 9th closest TSS	9997231	0.999998	19953	1	501.039	5.20144e-06	0	0	0	0	5961159	1	19922	1	299.225	6.3746e-06	0	0	0	0
		10th Closest TSS	Gene with 10th closest TSS	9997231	0.999998	19931	1	501.592	5.00138e-06	0	0	0	0	5961159	1	19890	1	299.706	3.1873e-06	0	0	0	0
		11th Closest TSS	Gene with 11th closest TSS	9997231	0.999998	19943	1	501.29	1.00028e-07	0	0	0	0	5961159	1	19905	1	299.48	1.67753e-07	0	0	0	0
		12th Closest TSS	Gene with 12th closest TSS	9997231	0.999998	19942	1	501.315	2.50069e-06	0	0	0	0	5961159	1	19911	1	299.39	2.34854e-06	0	0	0	0
		13th Closest TSS	Gene with 13th closest TSS	9997231	0.999998	19937	1	501.441	2.00055e-07	0	0	0	0	5961159	1	19902	1	299.526	3.35505e-07	0	0	0	0
		14th Closest TSS	Gene with 14th closest TSS	9997231	0.999998	19944	1	501.265	2.00055e-07	0	0	0	0	5961159	1	19904	1	299.496	0	0	0	0	0
		15th Closest TSS	Gene with 15th closest TSS	9997231	0.999998	19948	1	501.165	0	0	0	0	0	5961159	1	19905	1	299.48	0	0	0	0	0
		16th Closest TSS	Gene with 16th closest TSS	9997231	0.999998	19950	1	501.114	0	0	0	0	0	5961159	1	19913	1	299.36	0	0	0	0	0
		17th Closest TSS	Gene with 17th closest TSS	9997231	0.999998	19945	1	501.24	0	0	0	0	0	5961159	1	19907	1	299.45	0	0	0	0	0
		18th Closest TSS	Gene with 18th closest TSS	9997231	0.999998	19934	1	501.517	0	0	0	0	0	5961159	1	19892	1	299.676	0	0	0	0	0
		19th Closest TSS	Gene with 19th closest TSS	9997231	0.999998	19935	1	501.491	0	0	0	0	0	5961159	1	19887	1	299.752	0	0	0	0	0
		20th Closest TSS	Gene with 20th closest TSS	9997231	0.999998	19938	1	501.416	1.00028e-07	0	0	0	0	5961159	1	19888	1	299.736	0	0	0	0	0
	cis-eQTLs (3)
		GTEx cis-eQTL	GTeX v8 cis-eQTLs in 54 cell-types	3228279	0.322917	18396	1	175.488	0.0168542	0.0156219	0.447796	0.184485	0.100116	2631179	0.441387	17508	1	150.284	0.0172288	0.0161487	0.480596	0.19056	0.100126
		GTEx blood/immune cis-eQTL	GTeX v8 cis-eQTLs in 3 blood and immune cell-types	1112127	0.111243	11107	1	100.128	0.0210525	0.019603	0.38262	0.196041	0.114743	981243	0.164606	10127	1	96.8937	0.0211324	0.0198126	0.394232	0.200377	0.116397
		eQTLGen blood cis-eQTL	eQTLGen cis-eQTLs	3379961	0.338089	11494	1.01107	297.32	0.0131741	0.0119445	0.338651	0.189631	0.119588	2590160	0.434506	10554	1.01424	248.914	0.0132956	0.0123287	0.356443	0.195482	0.120867
	Fine-mapped cis-eQTL (3)
		GTEx fine-mapped cis-eQTL	Fine-mapped GTeX v8 cis-eQTLs in 54 cell-types	707447	0.0707641	18445	1.00012	38.3591	0.0384675	0.0371007	0.464465	0.166647	0.0808358	567091	0.095131	18069	1.00014	31.3892	0.0420225	0.0412785	0.521847	0.180832	0.0826716
		GTEx fine-mapped blood/immune cis-eQTL	Fine-mapped GTeX v8 cis-eQTLs in 3 blood and immune cell-types	90700	0.00907249	10939	1.00018	8.2929	0.0624917	0.0599563	0.515345	0.188864	0.0816174	77626	0.013022	9883	1.00019	7.85602	0.0655453	0.0637421	0.552273	0.198928	0.0828428
		eQTLGen fine-mapped blood cis-eQTL	Fine-mapped eQTLGen cis-eQTLs	143257	0.0143296	13742	1.00145	10.4399	0.0503886	0.0466943	0.540703	0.211236	0.0944969	129653	0.0217496	13095	1.00158	9.91661	0.0502472	0.0471746	0.552604	0.213271	0.09438
	Enhancer-gene linking (6)
		Roadmap enhancer-gene linking (Roadmap)	Correlation between Roadmap enhancers and gene expression across 127 cell-types	878734	0.0878975	16657	1.00002	52.7557	0.0449285	0.0720841	0.767117	0.133458	0.0427391	514727	0.0863468	16129	1.00002	31.9139	0.0420796	0.0713255	0.769042	0.133027	0.0424759
		Roadmap blood/immune	Correlation between Roadmap enhancers and gene expression across 27 blood/immune cell-types	377713	0.0377817	14949	1.00001	25.267	0.0535216	0.105248	0.803308	0.124485	0.0350686	220236	0.0369452	13929	1.00002	15.8116	0.0504132	0.104127	0.804904	0.124096	0.0345759
		EpiMap enhancer-gene linking (EpiMap)	Correlation between EpiMap enhancers and gene expression across 833 cell-types	758742	0.075895	16736	1.00042	45.3548	0.0257135	0.0265184	0.553519	0.160606	0.07049	445199	0.0746833	16196	1.0004	27.4993	0.0239818	0.0258454	0.556328	0.16014	0.0705826
		EpiMap blood/immune	Correlation between EpiMap enhancers and gene expression across 85 blood/immune cell-types	342357	0.0342451	15327	1.00037	22.3451	0.033187	0.0422065	0.599472	0.159225	0.0671128	199530	0.0334717	14281	1.00033	13.9763	0.0307772	0.0414036	0.602091	0.158676	0.0676116
		Activity-By-Contact (ABC)	Hi-C linked enhancers in 167 cell-types	793867	0.0794085	18525	1.02568	43.9543	0.0557763	0.112628	0.703263	0.17896	0.0510161	459866	0.0771437	18136	1.0256	26.0056	0.0516943	0.109457	0.703236	0.177293	0.0511982
		ABC blood/immune	Hi-C linked enhancers in 69 blood/immune cell-types	426038	0.0426155	17505	1.02646	24.9821	0.0757287	0.157629	0.722417	0.174844	0.0455557	244320	0.0409853	16832	1.02627	14.8965	0.0704082	0.154153	0.723931	0.172072	0.0451427
	Hi-C and PCHi-C (4)
		Closest TSS (Hi-C)	Gene with the highest TSS intensity	9951144	0.995388	19591	1.06304	539.964	0.0157753	0.0177441	0.656232	0.191083	0.0561782	5940418	0.996521	19577	1.06171	322.164	0.014525	0.0170972	0.657005	0.189673	0.0561589
		Hi-C distance	-	9949416	0.995215	19591	30.2599	15367.7	0.000814861	0.000726419	0.0325554	0.031897	0.031115	5939347	0.996341	19591	30.2247	9163.12	0.000746602	0.000697781	0.032607	0.0319437	0.031166
		Jung PCHi-C	Promoter capture Hi-C in 27 cell-types	2749099	0.274985	13781	1.17904	235.201	0.00386233	0.00220066	0.127256	0.0974799	0.0961823	1619352	0.271651	13620	1.1761	139.833	0.00352372	0.00211497	0.127543	0.0977222	0.09619
		Javierre PCHi-C blood	Promoter capture Hi-C in 17 blood cell-types	3990330	0.399143	14990	1.08738	289.459	0.00593825	0.00292534	0.270568	0.164249	0.114609	2376669	0.398692	14959	1.08578	172.507	0.00541709	0.00280911	0.27121	0.165064	0.11386
	scATACseq (1)
		Cicero	Correlation between scATAC-seq peaks and gene promoter peaks across 61,806 blood/basal cells	105683	0.0105712	8447	1	12.5113	0.0578523	0.127892	0.494564	0.152967	0.0846021	61739	0.0103569	7650	1	8.07046	0.0538557	0.125512	0.491488	0.153614	0.0873354
	Combined S2G strategy (3)
		GeneHancer		1207893	0.120822	17816	1.01907	69.0911	0.00588743	0.00863252	0.177411	0.100037	0.0735031	714368	0.119837	17416	1.01849	41.7765	0.00563512	0.00852003	0.17955	0.100205	0.0738036
		Open Targets		8847129	0.884956	18798	1.10919	522.033	0.0168161	0.0113699	0.621642	0.184298	0.0726176	5304205	0.889794	18305	1.08945	315.688	0.0153495	0.011449	0.619171	0.188186	0.0749919
		cS2G		2056198	0.205676	19970	1.19945	123.501	0.100506	0.0892455	0.570439	0.170579	0.0694244	1309990	0.219754	19916	1.20186	79.0532	0.0858371	0.0799918	0.571236	0.177467	0.0736669

### Sheet: S3
Trait	Reference	h2g	Z	N	63 independent	11 blood/immune
BMI (UK Biobank)	UK Biobank	0.2779	41.4776	457824	1	0
Years of Education (UK Biobank)	UK Biobank	0.136	35.7895	454813	1	0
Forced Vital Capacity (FVC)	UK Biobank	0.2336	32.4444	371949	1	0
Intelligence	Savage et al. 2018 Nat Genet	0.1859	29.0469	264193	1	0
Neuroticism (UK Biobank)	UK Biobank	0.1139	28.475	372066	1	0
Diastolic Blood Pressure	UK Biobank	0.233	27.7381	422771	1	0
White Blood Cell Count	UK Biobank	0.2273	27.3855	444502	1	1
Height (UK Biobank)	UK Biobank	0.674	25.8238	458303	1	0
Morning Person	UK Biobank	0.1061	24.6744	410520	1	0
Age at Menarche (UK Biobank)	UK Biobank	0.253	24.5631	242278	1	0
TotalProtein	UK Biobank	0.1811	24.1467	397652	1	0
Waist-hip Ratio	UK Biobank	0.1705	23.6806	458417	1	0
FEV1-FVC Ratio	UK Biobank	0.2763	23.6154	371949	1	0
Reaction Time	Davies et al. 2018 Nat Comm	0.0812	22.5556	300486	1	0
Creatinine	UK Biobank	0.2213	21.9109	434158	1	0
Red Blood Cell Count	UK Biobank	0.2613	21.775	445174	1	1
Bipolar and/or Schizophrenia	Ruderfer et al. 2018 Cell	0.3335	21.6558	107620	1	0
Platelet Count	UK Biobank	0.3505	21.2424	444382	1	1
Heel T Score	UK Biobank	0.3549	20.5145	445921	1	0
Sleep Duration	Dashti et al. 2019 Nat Comm	0.0708	19.6667	446118	1	0
IGF1	UK Biobank	0.2877	18.6818	432292	1	0
General Risk Tolerance	Karlsson Linner et al. 2019 Nat Genet	0.0514	18.3571	466571	1	0
AspartateAminotransferase	UK Biobank	0.1135	18.3065	430982	1	0
Red Blood Cell Distribution Width	UK Biobank	0.2172	17.8033	442700	1	1
Insomnia	Jansen et al. 2019 Nat Genet	0.044	17.6	383948	1	0
Height (Lango Allen 2010)	Lango Allen et al. 2010 Nature	0.2224	17.5118	131547	1	0
Number children even born (UKBB, pooled)	UK Biobank	0.0386	16.7826	456500	1	0
Atrial Fibrilation	Nielsen et al. 2018 AJHG	0.0218	16.7692	1030836	1	0
TestosteroneMale	UK Biobank	0.184	16.5766	196813	1	0
BMI (Speliotes 2010)	Speliotes et al., 2010 Nat Genet	0.1461	16.2333	122033	1	0
Hypothyroidism	UK Biobank	0.0546	15.1667	459324	1	0
Age first birth	Barban et al., 2016 Nat Genet	0.0618	15.0732	222037	1	0
Balding Type I	UK Biobank	0.2234	14.6974	208336	1	0
AlkalinePhosphatase	UK Biobank	0.2348	14.675	433862	1	0
Eczema	UK Biobank	0.0847	14.6034	458699	1	0
Drinks per Week	Liu et al. 2019 Nat Genet	0.0462	14.4375	527299	1	0
Phosphate	UK Biobank	0.1292	14.1978	397561	1	0
Medication Use	Wu et al. 2019 Nat Comm	0.1572	14.0357	78808	1	0
IBD	de Lange et al. 2017 Nat Genet	0.3206	13.1934	59957	1	0
VitaminD	UK Biobank	0.086	12.4638	415700	1	0
Major depressive disorder	Wray et al. 2018 Nat Genet	0.0728	12.339	170229	1	0
Cholesterol	UK Biobank	0.1307	11.6696	435137	1	0
ADHD	Demontis et al. 2019 Nat Genet	0.2478	11.6338	55374	1	0
TotalBilirubin	UK Biobank	0.0841	11.0658	429423	1	0
Age at Menopause (UK Biobank)	UK Biobank	0.1093	11.0404	143025	1	0
Sunburn Occasion	UK Biobank	0.0731	9.61842	344229	1	0
Number children even born	Barban et al., 2016 Nat Genet	0.0229	9.54167	318863	1	0
Schizophrenia vs Bipolar	Ruderfer et al. 2018 Cell	0.2649	9.49462	38855	1	0
Years of Education (Rietveld 2013)	Rietveld et al., 2013 Science	0.0767	9.35366	126559	1	0
HDL	Teslovich et al., 2010 Nature	0.125	9.25926	97749.1	1	0
LDL	Teslovich et al., 2010 Nature	0.1032	8.82051	93354.4	1	0
Cigarattes per Day	Liu et al. 2019 Nat Genet	0.058	8.65672	257073	1	0
Ischemic Stroke	Malik et al. 2018 Nat Genet	0.0167	8.35	440328	1	0
Anorexia	Boraska et al., 2014 Mol Psych	0.2358	8.27368	32143	1	0
Alzheimer's Disease	Jansen et al. 2019 Nat Genet	0.0141	7.83333	433886	1	0
Rheumatoid Arthritis	Okada et al., 2014 Nature	0.187	7.51004	37681.4	1	1
Ever Smoked	TAG Consortium, 2010 Nat Genet	0.0853	7.48246	74035	1	0
Prostate Cancer	Schumacher et al. 2018 Nat Genet	0.1305	7.01613	72729	1	0
Prostate Cancer (UKBB)	UK Biobank	0.0168	7	459324	1	0
Breast Cancer (UKBB)	UK Biobank	0.0178	6.84615	459324	1	0
Type 2 Diabetes	Morris et al., 2012 Nat Genet	0.095	6.46259	60786.2	1	0
Autism Spectrum	PGC Cross-Disorder Group, 2013 Lancet	0.6216	6.19124	10263	1	0
Coronary Artery Disease	Schunkert et al., 2011 Nat Genet	0.0746	6.01613	77210	1	0
Eosinophil Count	UK Biobank	0.2296	19.6239	439938	0	1
Ulcerative Colitis	de Lange et al. 2017 Nat Genet	0.2805	10.6654	45975	0	1
Celiac Disease	Dubois et al., 2010 Nat Genet	0.3296	4.72884	15283	0	1
Systemic Lupus Erythematosus	Bentham et al., 2015 Nat Genet	0.4584	4.78997	14267	0	1
Crohn's Disease	de Lange et al. 2017 Nat Genet	0.4152	11.5014	40266	0	1
Auto Immune Traits (Sure)	UK Biobank	0.0098	5.76471	459324	0	1

### Sheet: S4
		Validation critical gene set				Training critical gene set				Default PoPS critical gene set
		h2 enrichment	h2 enrichment (se)	gene enrichment	gene enrichment (se)	h2 enrichment	h2 enrichment (se)	gene enrichment	gene enrichment (se)	h2 enrichment	h2 enrichment (se)	gene enrichment	gene enrichment (se)
	Exon	14.0673	0.676799	3.27081	0.144862	10.8183	0.760418	2.49183	0.17203	12.3532	0.645305	2.99207	0.138663
	Promoter	10.2799	0.832132	2.828	0.254421	11.6533	0.974293	2.94881	0.257539	7.40932	0.804773	2.44672	0.246947
	Gene body	2.09675	0.0248113	1.71592	0.0186044	2.55094	0.0384987	1.9608	0.0283961	2.15044	0.0239488	1.76853	0.0178944
	Gene±100kb	1.81575	0.0154463	1.69871	0.0136409	1.80191	0.0175072	1.58076	0.0151452	1.87298	0.0154765	1.74887	0.0134977
	Closest TSS	1.76997	0.016225	1.76997	0.016225	1.72625	0.0182231	1.72625	0.0182231	1.76421	0.0153093	1.76421	0.0153093
	Closest TSS (<1kb)	8.1231	0.582045	2.7704	0.185036	8.11432	0.723898	2.34893	0.202943	6.51987	0.560469	2.46144	0.176198
	Closest TSS (1kb-5kb)	2.57374	0.280594	2.08036	0.191203	3.98388	0.36154	3.06701	0.264139	2.83701	0.270577	2.27647	0.191555
	Closest TSS (5kb-10kb)	2.006	0.256925	1.76389	0.179698	2.41984	0.306238	1.54698	0.211891	2.50112	0.24949	1.86318	0.165776
	Closest TSS (10kb-50kb)	1.77876	0.0543489	1.8647	0.0489635	1.64432	0.0592117	1.66908	0.0569994	1.8431	0.053331	1.93287	0.047589
	Closest TSS (50kb-100kb)	1.51537	0.064218	1.70227	0.0618435	1.16704	0.0547962	1.39182	0.0620367	1.54214	0.0579105	1.72033	0.0559815
	Closest TSS (100kb-500kb)	1.16519	0.0280487	1.34613	0.0293705	0.872068	0.0202234	1.47608	0.0310197	1.18638	0.025812	1.41178	0.0266525
	Closest TSS (500kb-1,000kb)	0.669583	0.0360061	1.11337	0.0479954	0.380009	0.0219487	1.39946	0.0571048	0.630146	0.0323637	1.08424	0.044959
	2nd Closest TSS	1.37662	0.017192	1.37662	0.017192	1.16945	0.0142971	1.16945	0.0142971	1.34961	0.0166984	1.34961	0.0166984
	3rd Closest TSS	1.23753	0.0165521	1.23753	0.0165521	1.14832	0.015439	1.14832	0.015439	1.23637	0.0169258	1.23637	0.0169258
	4th Closest TSS	1.22947	0.0164339	1.22947	0.0164339	1.14267	0.0155574	1.14267	0.0155574	1.25855	0.0168619	1.25855	0.0168619
	5th Closest TSS	1.14083	0.0149884	1.14083	0.0149884	1.15636	0.0159669	1.15636	0.0159669	1.14558	0.0153603	1.14558	0.0153603
	6th Closest TSS	1.13174	0.0157647	1.13174	0.0157647	1.06827	0.0150896	1.06827	0.0150896	1.1247	0.0157911	1.1247	0.0157911
	7th Closest TSS	1.13838	0.0140184	1.13838	0.0140184	1.08737	0.0153829	1.08737	0.0153829	1.11761	0.0144378	1.11761	0.0144378
	8th Closest TSS	1.0897	0.0150799	1.0897	0.0150799	1.05987	0.015491	1.05987	0.015491	1.09762	0.0152973	1.09762	0.0152973
	9th Closest TSS	1.14726	0.0159246	1.14726	0.0159246	1.06746	0.0147619	1.06746	0.0147619	1.11507	0.0156904	1.11507	0.0156904
	10th Closest TSS	1.11027	0.0156846	1.11027	0.0156846	1.05801	0.0144469	1.05801	0.0144469	1.13189	0.0162487	1.13189	0.0162487
	11th Closest TSS	1.11667	0.0152498	1.11667	0.0152498	1.04705	0.0155753	1.04705	0.0155753	1.09327	0.0156815	1.09327	0.0156815
	12th Closest TSS	1.09037	0.0151417	1.09037	0.0151417	0.974184	0.0130286	0.974184	0.0130286	1.1045	0.0154015	1.1045	0.0154015
	13th Closest TSS	1.04517	0.0143692	1.04517	0.0143692	1.05909	0.0152723	1.05909	0.0152723	1.05373	0.0146747	1.05373	0.0146747
	14th Closest TSS	1.08506	0.0158216	1.08506	0.0158216	1.00298	0.0139975	1.00298	0.0139975	1.0755	0.0152841	1.0755	0.0152841
	15th Closest TSS	1.07978	0.0149991	1.07978	0.0149991	1.06474	0.0154433	1.06474	0.0154433	1.05522	0.0152052	1.05522	0.0152052
	16th Closest TSS	1.07089	0.0150385	1.07089	0.0150385	1.05954	0.0157333	1.05954	0.0157333	1.08514	0.0151682	1.08514	0.0151682
	17th Closest TSS	1.08773	0.0145007	1.08773	0.0145007	1.11153	0.015669	1.11153	0.015669	1.10089	0.0150633	1.10089	0.0150633
	18th Closest TSS	1.07548	0.0156441	1.07548	0.0156441	1.08244	0.0156758	1.08244	0.0156758	1.06818	0.0157395	1.06818	0.0157395
	19th Closest TSS	1.10462	0.0154332	1.10462	0.0154332	1.08475	0.0157917	1.08475	0.0157917	1.06343	0.0145316	1.06343	0.0145316
	20th Closest TSS	1.09469	0.0149254	1.09469	0.0149254	1.07126	0.0152646	1.07126	0.0152646	1.07819	0.0153118	1.07819	0.0153118
	GTEx cis-eQTL	2.17308	0.0399253	1.91534	0.0311517	2.16061	0.0482886	1.70229	0.0365291	2.14515	0.0381831	1.92056	0.0300185
	GTEx blood/immune cis-eQTL	2.27225	0.0690417	1.80479	0.0481366	2.04171	0.0869345	1.51274	0.062163	2.22368	0.0723081	1.8259	0.0507821
	eQTLGen blood cis-eQTL	1.89944	0.0326073	1.653	0.0256221	1.8578	0.0381549	1.51505	0.0299225	1.9557	0.0339419	1.71125	0.0263927
	GTEx fine-mapped cis-eQTL	4.62332	0.222324	2.53616	0.0995856	4.89209	0.258543	2.38993	0.113374	4.60594	0.217609	2.52695	0.0971921
	GTEx fine-mapped blood/immune cis-eQTL	4.87378	0.80127	2.32321	0.282365	6.14389	0.909279	1.99913	0.315049	3.74736	0.798982	1.91185	0.287472
	eQTLGen fine-mapped blood cis-eQTL	7.4353	0.50327	2.8485	0.150375	6.03621	0.479285	1.96628	0.145308	7.10576	0.493938	2.67006	0.14496
	Roadmap enhancer-gene linking (Roadmap)	4.47558	0.166486	2.63466	0.0793261	3.89001	0.165346	1.6772	0.0708983	4.69633	0.165725	2.64923	0.0766727
	Roadmap blood/immune	4.54464	0.289101	2.18384	0.107545	3.63221	0.280876	1.79816	0.121317	4.84589	0.291273	2.20545	0.103737
	EpiMap enhancer-gene linking (EpiMap)	3.96843	0.263293	2.27538	0.117203	3.81817	0.228843	1.98643	0.100045	4.42376	0.255455	2.26269	0.107768
	EpiMap blood/immune	4.61888	0.420666	2.18228	0.155529	5.2042	0.39272	2.26749	0.152214	4.76234	0.413231	2.17303	0.148269
	Activity-By-Contact (ABC)	4.24353	0.285093	2.06536	0.109298	5.00932	0.277742	2.1984	0.106957	4.18767	0.282257	1.98205	0.102883
	ABC blood/immune	5.18902	0.421671	1.94899	0.128616	6.67042	0.405293	1.98949	0.126462	4.94877	0.425659	1.96684	0.126204
	Closest TSS (Hi-C)	1.82319	0.0200781	1.81837	0.0200092	1.6248	0.0177922	1.62085	0.0177483	1.86536	0.0192175	1.86111	0.0191682
	Hi-C distance	2.78424	0.0479486	2.21922	0.0322378	2.46471	0.0437351	1.84103	0.0292767	2.69628	0.0455139	2.18392	0.0310889
	Jung PCHi-C	1.71893	0.041805	1.42214	0.0307017	1.62203	0.0351886	1.22341	0.0246287	1.76027	0.0423892	1.45767	0.0301908
	Javierre PCHi-C blood	1.77056	0.0459391	1.68291	0.0403668	1.43138	0.0344793	1.31589	0.0303054	1.83804	0.0462581	1.73644	0.0394402
	Cicero	5.79469	0.937857	2.24427	0.216788	5.859	0.840232	1.20083	0.199322	6.06685	0.927941	2.28814	0.224523
	GeneHancer	1.57113	0.0820432	1.31984	0.0589846	1.46024	0.0850718	1.1361	0.0625224	1.67862	0.0795376	1.3342	0.0563456
	Open Targets	1.80705	0.017606	1.74857	0.0167746	1.66266	0.0178195	1.56964	0.0167555	1.80996	0.0170124	1.75634	0.0161288
	cS2G	4.97122	0.143443	2.69784	0.0670304	4.55662	0.144793	2.36342	0.0679899	4.86298	0.142395	2.61711	0.0649181

### Sheet: S5
				Validation critical gene-set						Training critical gene-set
	S2G strategy		% SNPs linked	h2 coverage	h2 coverage (se)	Precision	Precision (se)	Recall	Recall (se)	h2 coverage	h2 coverage (se)	Precision	Precision (se)	Recall	Recall (se)
	High confidence (2)
		Exon	0.0226692	0.0982263	0.00350095	1	0	0.0982263	0.00568916	0.0915338	0.00356578	1	0	0.0915338	0.00582448
		Promoter	0.0202159	0.0582279	0.00382063	0.804996	0.157571	0.0468732	0.00881191	0.0668002	0.00386573	1.30633	0.417962	0.087263	0.0286967
	Non-functionally informed (29)
		Gene body	0.430917	0.553659	0.00286617	0.315268	0.0242285	0.174551	0.0136596	0.563205	0.00290242	0.644041	0.119804	0.362727	0.0674301
		Gene±100kb	0.732416	0.854175	0.00159929	0.307691	0.0257732	0.262822	0.0220729	0.853934	0.00159929	0.389296	0.0783045	0.332433	0.0667403
		Closest TSS	1	1	-	0.33907	0.0283421	0.33907	0.0283421	1	-	0.48682	0.0989045	0.48682	NA
		Closest TSS (<1kb)	0.0371983	0.0990687	0.00499005	0.779631	0.099546	0.077237	0.0105078	0.1064	0.00498713	0.904211	0.269265	0.096208	0.0295137
		Closest TSS (1kb-5kb)	0.102351	0.124103	0.00668313	0.47576	0.119216	0.0590431	0.0156359	0.123928	0.00667784	1.38555	0.386201	0.171708	0.0473322
		Closest TSS (5kb-10kb)	0.0890515	0.115293	0.0052714	0.336393	0.102354	0.0387838	0.0121065	0.111686	0.00526282	0.366651	0.231398	0.0409496	0.0259825
		Closest TSS (10kb-50kb)	0.301191	0.301813	0.00419281	0.380791	0.0409376	0.114927	0.0128375	0.294298	0.00420146	0.448499	0.106498	0.131993	0.0315081
		Closest TSS (50kb-100kb)	0.132779	0.111833	0.00209538	0.309259	0.0431637	0.0345853	0.00501897	0.112563	0.00209932	0.262647	0.0804709	0.0295644	0.00903664
		Closest TSS (100kb-500kb)	0.253531	0.156914	0.00169787	0.152427	0.0199746	0.0239179	0.00318124	0.157027	0.00170651	0.319124	0.0712833	0.050111	0.0112307
		Closest TSS (500kb-1,000kb)	0.0592006	0.0180322	0.000504804	0.0499253	0.0244143	0.000900266	0.000443427	0.0183033	0.000508505	0.267764	0.0823966	0.00490095	0.00149923
		2nd Closest TSS	1	1	-	0.165854	0.0154187	0.165854	0.0154187	1	-	0.113588	0.0249347	0.113588	0.0249347
		3rd Closest TSS	1	1	-	0.104599	0.0116221	0.104599	0.0116221	1	-	0.0994201	0.0248022	0.0994201	0.0248022
		4th Closest TSS	1	1	-	0.101053	0.011796	0.101053	0.011796	1	-	0.0956366	0.0235537	0.0956366	0.0235537
		5th Closest TSS	1	1	-	0.0620181	0.00943395	0.0620181	0.00943395	1	-	0.104812	0.0242719	0.104812	0.0242719
		6th Closest TSS	1	1	-	0.0580123	0.0099014	0.0580123	0.0099014	1	-	0.0457625	0.0190887	0.0457625	0.0190887
		7th Closest TSS	1	1	-	0.060938	0.00935787	0.060938	0.00935787	1	-	0.058569	0.0181106	0.058569	0.0181106
		8th Closest TSS	1	1	-	0.039502	0.00885588	0.039502	0.00885588	1	-	0.0401314	0.0175311	0.0401314	0.0175311
		9th Closest TSS	1	1	-	0.0648511	0.0116979	0.0648511	0.0116979	1	-	0.0452191	0.0178492	0.0452191	0.0178492
		10th Closest TSS	1	1	-	0.0485579	0.00947409	0.0485579	0.00947409	1	-	0.0388825	0.0175924	0.0388825	0.0175924
		11th Closest TSS	1	1	-	0.0513795	0.00865872	0.0513795	0.00865872	1	-	0.0315357	0.0190509	0.0315357	0.0190509
		12th Closest TSS	1	1	-	0.0397959	0.00854639	0.0397959	0.00854639	1	-	-0.017305	0.0162939	-0.017305	0.0162939
		13th Closest TSS	1	1	-	0.0198918	0.00773727	0.0198918	0.00773727	1	-	0.0396074	0.0171747	0.0396074	0.0171747
		14th Closest TSS	1	1	-	0.0374566	0.00934757	0.0374566	0.00934757	1	-	0.00199551	0.0146619	0.00199551	0.0146619
		15th Closest TSS	1	1	-	0.0351323	0.00863696	0.0351323	0.00863696	1	-	0.043397	0.0197833	0.043397	0.0197833
		16th Closest TSS	1	1	-	0.0312159	0.00857899	0.0312159	0.00857899	1	-	0.0399127	0.0186991	0.0399127	0.0186991
		17th Closest TSS	1	1	-	0.0386353	0.00890328	0.0386353	0.00890328	1	-	0.0747622	0.0206573	0.0747622	0.0206573
		18th Closest TSS	1	1	-	0.0332384	0.00869023	0.0332384	0.00869023	1	-	0.055259	0.0203616	0.055259	0.0203616
		19th Closest TSS	1	1	-	0.0460703	0.00917478	0.0460703	0.00917478	1	-	0.0568086	0.0221938	0.0568086	0.0221938
		20th Closest TSS	1	1	-	0.0417009	0.0095186	0.0417009	0.0095186	1	-	0.0477641	0.0213787	0.0477641	0.0213787
	cis-eQTLs (3)
		GTEx cis-eQTL	0.441387	0.557373	0.00304694	0.403087	0.0360285	0.22467	0.0201246	0.56016	0.00306272	0.470761	0.0990292	0.263702	0.055309
		GTEx blood/immune cis-eQTL	0.164606	0.218858	0.00230804	0.354408	0.0392412	0.0775652	0.00858951	0.21828	0.00233499	0.3437	0.108637	0.0750229	0.0237827
		eQTLGen blood cis-eQTL	0.434505	0.545771	0.00273948	0.287562	0.0274784	0.156943	0.0151464	0.547011	0.00275343	0.34525	0.0785971	0.188856	0.0430723
	Fine-mapped cis-eQTL (3)
		GTEx fine-mapped cis-eQTL	0.095131	0.194198	0.00405156	0.67648	0.0731854	0.131371	0.0145602	0.193023	0.00403989	0.9317	0.216118	0.179839	0.0421303
		GTEx fine-mapped blood/immune cis-eQTL	0.013022	0.0303589	0.00210755	0.582701	0.149006	0.0176902	0.00491764	0.0312938	0.00211215	0.669734	0.352129	0.0209585	0.0109481
		eQTLGen fine-mapped blood cis-eQTL	0.0217496	0.0619087	0.0025228	0.814024	0.111131	0.0503952	0.00695827	0.0607674	0.00248873	0.647715	0.184002	0.0393599	0.011259
	Enhancer-gene linking (6)
		Roadmap enhancer-gene linking (Roadmap)	0.0863468	0.162777	0.00344954	0.719856	0.0742924	0.117176	0.0120943	0.16448	0.00352213	0.453941	0.111952	0.0746644	0.0182868
		Roadmap blood/immune	0.0369452	0.0669099	0.00261198	0.521327	0.0683357	0.0348819	0.00457536	0.0652721	0.00261976	0.535022	0.152892	0.034922	0.0103141
		EpiMap enhancer-gene linking (EpiMap)	0.0746833	0.138232	0.00541581	0.56164	0.0714418	0.0776367	0.0104148	0.141439	0.0054649	0.661224	0.152187	0.0935229	0.0221122
		EpiMap blood/immune	0.0334717	0.0640345	0.00378473	0.52064	0.0933591	0.0333389	0.00634608	0.0682057	0.0038255	0.849622	0.200554	0.057949	0.0142614
		Activity-By-Contact (ABC)	0.0771437	0.173473	0.00596252	0.469155	0.0711627	0.0813859	0.0126396	0.168839	0.00599545	0.803309	0.211793	0.13563	0.0352892
		ABC blood/immune	0.0409853	0.105732	0.00450764	0.417906	0.08048	0.0441862	0.00906063	0.10929	0.0045217	0.663276	0.206535	0.0724896	0.022212
	Hi-C and PCHi-C (4)
		Closest TSS (Hi-C)	0.99652	0.999653	0.000424114	0.360385	0.031084	0.36026	0.0310854	0.999589	0.000440377	0.416167	0.0859976	0.415995	0.0859431
		Hi-C distance	0.164329	0.219292	0.00171552	0.536908	0.0409785	0.117739	0.0090646	0.215764	0.00172406	0.563757	0.112538	0.121639	0.0243719
		Jung PCHi-C	0.271649	0.354839	0.00288219	0.185897	0.0234335	0.0659636	0.00843051	0.353525	0.00291651	0.149753	0.0433237	0.0529415	0.0153428
		Javierre PCHi-C blood	0.398691	0.438938	0.00409417	0.300733	0.0321514	0.132003	0.0142176	0.433851	0.00414586	0.21175	0.0498894	0.0918677	0.0216158
	scATACseq (1)
		Cicero	0.0103569	0.0285502	0.00253168	0.54794	0.110476	0.0156438	0.00341396	0.0284829	0.00253062	0.134623	0.168831	0.00383444	0.00478113
	Combined S2G strategy (3)
		GeneHancer	0.119837	0.152132	0.0031267	0.140846	0.0345584	0.0214272	0.00535455	0.151503	0.00321786	0.0912311	0.070938	0.0138218	0.0107812
		Open Targets	0.889786	0.957694	0.000933912	0.32965	0.0267379	0.315703	0.0256322	0.957526	0.00093125	0.381839	0.074731	0.365621	0.071583
		cS2G	0.219754	0.441981	0.00687009	0.74667	0.0612007	0.330014	0.0266464	0.427784	0.0068391	0.896737	0.165732	0.38361	0.0711633

### Sheet: S6
	S2G	Weight
	Exon	100
	Promoter	100
	GTEx fine-mapped cis-eQTL	7.5
	eQTLGen fine-mapped blood cis-eQTL	25
	EpiMap	1.9
	ABC	1
	Cicero	1

### Sheet: S7
	Exon	1	0	0.1764	0.0483	0.079	0.1804	0.0246
	Promoter	0	1	0.1942	0.0508	0.0955	0.4229	0.0643
	GTEx fine-mapped cis-eQTL	0.042	0.0413	1	0.0659	0.0616	0.1046	0.0103
	eQTLGen fine-mapped blood cis-eQTL	0.0503	0.0472	0.2882	1	0.06	0.1188	0.0145
	EpiMap	0.024	0.0259	0.0784	0.0175	1	0.1911	0.0162
	ABC	0.053	0.1108	0.129	0.0335	0.185	1	0.044
	Cicero	0.0539	0.1255	0.0945	0.0305	0.1171	0.3278	1
		Exon	Promoter	GTEx fine-mapped cis-eQTL	eQTLGen fine-mapped blood cis-eQTL	EpiMap	ABC	Cicero

### Sheet: S8
			Validation critical gene set						Training critical gene set (S-LDSC analyses)						Training critical gene set (optimization algorithm)
	S2G strategy	% SNPs linked	h2 coverage	h2 coverage (se)	Precision	Precision (se)	Recall	Recall (se)	h2 coverage	h2 coverage (se)	Precision	Precision (se)	Recall	Recall (se)	h2 coverage	Precision	Recall
	cS2G	0.219754	0.441981	0.00687009	0.74667	0.0612007	0.330014	0.0266464	0.427784	0.0068391	0.896737	0.165732	0.38361	0.0711633	0.41045	0.808933	0.332027
	cS2G - same weights	0.219752	0.44178	0.00687475	0.712456	0.0596833	0.314749	0.0259487	0.427655	0.00684028	0.851846	0.158196	0.364296	0.0677577	NA	NA	NA
	cS2G - closest TSS	0.219754	0.441966	0.00690159	0.695301	0.0607741	0.307299	0.0262193	0.428208	0.00684259	0.918907	0.183466	0.393484	0.0790111	NA	NA	NA
	cS2G - 50 S2G	0.494103	0.64598	0.00348821	0.602829	0.049256	0.389416	0.0319518	0.6455	0.00351863	0.988044	0.188505	0.637782	0.121694	0.605145	0.840152	0.508414

### Sheet: S9
	S2G	Weight
	Exon	100
	Promoter	100
	Closest Tss (1kb-5kb)	7.5
	GTEx cis-eQTL	1
	GTEx fine-mapped cis-eQTL	10
	eQTLGen fine-mapped blood cis-eQTL	50
	EpiMap (blood)	100
	ABC (blood)	1

### Sheet: S10
S2G strategy	% SNPs linked	h2 coverage	h2 coverage (se)	Precision	Precision (se)	Recall	Recall (se)	F1 score
cS2G	0.219754	0.441981	0.00687009	0.74667	0.0612007	0.330014	0.0266464	0.457723
cS2G-F1	0.139361	0.321564	0.00552249	0.922716	0.0753006	0.296712	0.0252752	0.449032
Closest TSS (Hi-C)	0.99652	0.999653	0.000424114	0.360385	0.031084	0.36026	0.0310854	0.360322
Closest TSS	1	1	0	0.33907	0.0283421	0.33907	0.0283421	0.33907
Open Targets	0.889786	0.957694	0.000933912	0.32965	0.0267379	0.315703	0.0256322	0.322526
GTEx cis-eQTL	0.441387	0.557373	0.00304694	0.403087	0.0360285	0.22467	0.0201246	0.288524
Gene±100kb	0.732416	0.854175	0.00159929	0.307691	0.0257732	0.262822	0.0220729	0.283492
Gene body	0.430917	0.553659	0.00286617	0.315268	0.0242285	0.174551	0.0136596	0.224697
GTEx fine-mapped cis-eQTL	0.095131	0.194198	0.00405156	0.67648	0.0731854	0.131371	0.0145602	0.220015
eQTLGen blood cis-eQTL	0.434505	0.545771	0.00273948	0.287562	0.0274784	0.156943	0.0151464	0.203061
Roadmap enhancer-gene linking (Roadmap)	0.0863468	0.162777	0.00344954	0.719856	0.0742924	0.117176	0.0120943	0.201545
Hi-C distance	0.164329	0.219292	0.00171552	0.536908	0.0409785	0.117739	0.0090646	0.193128
Jung PCHi-C	0.398691	0.438938	0.00409417	0.300733	0.0321514	0.132003	0.0142176	0.183473
Exon	0.0226692	0.0982263	0.00350095	1	0	0.0982263	0.00568916	0.178882
Closest TSS (10kb-50kb)	0.301191	0.301813	0.00419281	0.380791	0.0409376	0.114927	0.0128375	0.176565
2nd Closest TSS	1	1	0	0.165854	0.0154187	0.165854	0.0154187	0.165854
Closest TSS (<1kb)	0.0371983	0.0990687	0.00499005	0.779631	0.099546	0.077237	0.0105078	0.14055
Activity-By-Contact (ABC)	0.0771437	0.173473	0.00596252	0.469155	0.0711627	0.0813859	0.0126396	0.138709
EpiMap enhancer-gene linking (EpiMap)	0.0746833	0.138232	0.00541581	0.56164	0.0714418	0.0776367	0.0104148	0.136416
GTEx blood/immune cis-eQTL	0.164606	0.218858	0.00230804	0.354408	0.0392412	0.0775652	0.00858951	0.127275
Closest TSS (1kb-5kb)	0.102351	0.124103	0.00668313	0.47576	0.119216	0.0590431	0.0156359	0.105049
3rd Closest TSS	1	1	0	0.104599	0.0116221	0.104599	0.0116221	0.104599
4th Closest TSS	1	1	0	0.101053	0.011796	0.101053	0.011796	0.101053
Javierre PCHi-C blood	0.271649	0.354839	0.00288219	0.185897	0.0234335	0.0659636	0.00843051	0.0973749
eQTLGen fine-mapped blood cis-eQTL	0.0217496	0.0619087	0.0025228	0.814024	0.111131	0.0503952	0.00695827	0.0949143
Promoter	0.0202159	0.0582279	0.00382063	0.804996	0.157571	0.0468732	0.00881191	0.088588
ABC blood/immune	0.0409853	0.105732	0.00450764	0.417906	0.08048	0.0441862	0.00906063	0.079922
Closest TSS (5kb-10kb)	0.0890515	0.115293	0.0052714	0.336393	0.102354	0.0387838	0.0121065	0.0695491
Roadmap blood/immune	0.0369452	0.0669099	0.00261198	0.521327	0.0683357	0.0348819	0.00457536	0.0653887
9th Closest TSS	1	1	0	0.0648511	0.0116979	0.0648511	0.0116979	0.0648511
EpiMap blood/immune	0.0334717	0.0640345	0.00378473	0.52064	0.0933591	0.0333389	0.00634608	0.0626651
Closest TSS (50kb-100kb)	0.132779	0.111833	0.00209538	0.309259	0.0431637	0.0345853	0.00501897	0.0622131
5th Closest TSS	1	1	0	0.0620181	0.00943395	0.0620181	0.00943395	0.0620181
7th Closest TSS	1	1	0	0.060938	0.00935787	0.060938	0.00935787	0.060938
6th Closest TSS	1	1	0	0.0580123	0.0099014	0.0580123	0.0099014	0.0580123
11th Closest TSS	1	1	0	0.0513795	0.00865872	0.0513795	0.00865872	0.0513795
10th Closest TSS	1	1	0	0.0485579	0.00947409	0.0485579	0.00947409	0.0485579
19th Closest TSS	1	1	0	0.0460703	0.00917478	0.0460703	0.00917478	0.0460703
20th Closest TSS	1	1	0	0.0417009	0.0095186	0.0417009	0.0095186	0.0417009
Closest TSS (100kb-500kb)	0.253531	0.156914	0.00169787	0.152427	0.0199746	0.0239179	0.00318124	0.0413478
12th Closest TSS	1	1	0	0.0397959	0.00854639	0.0397959	0.00854639	0.0397959
8th Closest TSS	1	1	0	0.039502	0.00885588	0.039502	0.00885588	0.039502
17th Closest TSS	1	1	0	0.0386353	0.00890328	0.0386353	0.00890328	0.0386353
14th Closest TSS	1	1	0	0.0374566	0.00934757	0.0374566	0.00934757	0.0374566
GeneHancer	0.119837	0.152132	0.0031267	0.140846	0.0345584	0.0214272	0.00535455	0.0371957
15th Closest TSS	1	1	0	0.0351323	0.00863696	0.0351323	0.00863696	0.0351323
GTEx fine-mapped blood/immune cis-eQTL	0.013022	0.0303589	0.00210755	0.582701	0.149006	0.0176902	0.00491764	0.0343379
18th Closest TSS	1	1	0	0.0332384	0.00869023	0.0332384	0.00869023	0.0332384
16th Closest TSS	1	1	0	0.0312159	0.00857899	0.0312159	0.00857899	0.0312159
Cicero	0.0103569	0.0285502	0.00253168	0.54794	0.110476	0.0156438	0.00341396	0.0304192
13th Closest TSS	1	1	0	0.0198918	0.00773727	0.0198918	0.00773727	0.0198918
Closest TSS (500kb-1,000kb)	0.0592006	0.0180322	0.000504804	0.0499253	0.0244143	0.000900266	0.000443427	0.00176864

### Sheet: S11
					Validation critical gene-set						Training critical gene-set
	S2G strategy	Training set	Validation set	% SNPs linked	h2 coverage	h2 coverage (se)	Precision	Precision (se)	Recall	Recall (se)	h2 coverage	h2 coverage (se)	Precision	Precision (se)	Recall	Recall (se)
	cS2G - 1st half	1st half	1st half	0.184336	0.397811	0.00894286	0.703156	0.0723601	0.279723	0.0287368	0.387621	0.00884984	0.80663	0.169722	0.312667	0.0659698
	cS2G - 1st half	1st half	2nd half	0.184336	0.379444	0.00921886	0.808993	0.0950065	0.306967	0.0372941	0.365639	0.00932871	1.1622	0.245882	0.424945	0.0904572
	cS2G - 2nd half	2nd half	1st half	0.187608	0.389242	0.00862591	0.763808	0.0718673	0.297307	0.0279133	0.386381	0.00858218	0.770699	0.160342	0.297784	0.0622801
	cS2G - 2nd half	2nd half	2nd half	0.187608	0.380393	0.00944312	0.850992	0.0961789	0.323711	0.037225	0.370699	0.00951895	1.03936	0.219691	0.38529	0.0834998

### Sheet: S12
CHR	BP	SNP	Trait	PIP	Gene	cS2G score*	cS2G score	Confidence score	Exon	Promoter	GTEx	eQTLGen	EpiMap	ABC	Cicero	Gene body	In 7111	In 2163	In 532
1	100218188	rs72723768	Height	0.902158	DBT	7.5	1	0.560691	0	0	1	0	0	0	0	0	1	1	0
1	100818728	rs17420882	Height	0.939445	CDC14A	133.5	1	0.756254	0	1	1	1	0	1	0	1	1	0	0
1	100924684	rs481443	Glucose	0.527881	LRRC39	1.9	0.655	0.328078	0	0	0	0	1	0	0	0	1	1	0
1	100924684	rs481443	Glucose	0.527881	GPR88	1	0.345	NA	0	0	0	0	0	1	0	0	0	0	0
1	101199147	rs2209627	Lymphocyte Count	0.500891	SASS6	7.5	1	0.311304	0	0	1	0	0	0	0	0	1	1	0
1	101540999	rs17450029	Monocyte Count	0.629559	S1PR1	7.5	1	0.391271	0	0	1	0	0	0	0	0	1	1	0
1	101644927	rs79956962	Lymphocyte Count	0.672367	S1PR1	1	1	0.417876	0	0	0	0	0	1	0	0	1	1	0
1	101664644	rs10875357	Eosinophil Count	0.88593	S1PR1	1	1	0.550606	0	0	0	0	0	1	0	0	1	1	0
1	101689881	1:101689881_TTTA_T	Lymphocyte Count	0.881907	NA	NA	NA	NA	0	0	0	0	0	0	0	0	0	0	0
1	101702359	rs146490475	Lymphocyte Count	0.592572	S1PR1	101	0.931	0.477021	0	1	0	0	0	1	0	1	1	0	0
1	101702359	rs146490475	Lymphocyte Count	0.592572	RTCA	7.5	0.069	NA	0	0	1	0	0	0	0	0	0	0	0
1	101702547	rs765246247	Lymphocyte Count	0.695108	S1PR1	101	1	0.695108	1	0	0	0	0	1	0	1	1	0	0
1	101704532	rs3737577	Lymphocyte Count	0.999981	S1PR1	102	1	0.999981	1	0	0	0	0	1	1	1	1	0	0
1	101704577	rs41287280	Lymphocyte Count	1	S1PR1	102	1	1	1	0	0	0	0	1	1	1	1	0	0
1	101733457	rs77372977	Lymphocyte Count	0.865097	NA	NA	NA	NA	0	0	0	0	0	0	0	0	0	0	0
1	101744646	rs77046277	White Blood Count	0.664871	S1PR1	3.9	1	0.413217	0	0	0	0	1	1	1	0	1	1	1
1	102511116	rs7532200	Age of Menarche	0.92354	NA	NA	NA	NA	0	0	0	0	0	0	0	0	0	0	0
1	10271688	rs11121529	Platelet Count	1	KIF1B	108.5	1	1	1	0	1	0	0	1	0	1	1	0	0
1	10271688	rs11121529	Mean Platelet Volume	1	KIF1B	108.5	1	1	1	0	1	0	0	1	0	1	1	0	0
1	103355059	rs55821405	Height	0.748209	COL11A1	100	1	0.748209	1	0	0	0	0	0	0	1	1	0	0
1	103379918	rs3753841	Bone Mineral Density	0.726119	COL11A1	100	1	0.726119	1	0	0	0	0	0	0	1	1	0	0
1	10357806	rs112682076	Systolic Blood Pressure	0.508436	NA	NA	NA	NA	0	0	0	0	0	0	0	0	0	0	0
1	10633245	rs6687430	Respiratory Ent	0.851082	NA	NA	NA	NA	0	0	0	0	0	0	0	0	0	0	0
1	10724236	rs284324	Monocyte Count	0.569909	CASZ1	1.9	1	0.354198	0	0	0	0	1	0	0	1	1	0	0
1	10730002	rs11121604	Balding Type 1	0.638054	SRM	1.9	1	0.39655	0	0	0	0	1	0	0	0	1	1	0
1	107342520	rs3077689	Glucose	0.561452	NA	NA	NA	NA	0	0	0	0	0	0	0	0	0	0	0
1	107599258	rs2232015	Balding Type 1	0.530434	PRMT6	109.5	1	0.426999	0	1	1	0	0	1	1	0	1	0	0
1	10796547	rs17035646	Systolic Blood Pressure	0.574812	NA	NA	NA	NA	0	0	0	0	0	0	0	0	0	0	0
1	10797428	rs35295665	Triglycerides	0.52044	CASZ1	2.9	1	0.323453	0	0	0	0	1	1	0	1	1	0	0
1	10797428	rs35295665	Cardiovascular disease	0.859759	CASZ1	2.9	1	0.53434	0	0	0	0	1	1	0	1	1	0	0
1	108373414	rs4359051	Thyroid Any Self Rep	0.537125	VAV3	9.4	1	0.333823	0	0	1	0	1	0	0	1	1	0	0
1	108507209	rs56193625	Smoking Status	0.961476	VAV3-AS1	51	0.5	NA	0	0.5	0	0	0	1	0	0.5	0	0	0
1	108507209	rs56193625	Smoking Status	0.961476	VAV3	51	0.5	NA	0	0.5	0	0	0	0	1	0.5	0	0	0
1	108742123	rs547364	White Blood Count	0.959432	SLC25A24	133.5	1	0.959432	1	0	1	1	0	1	0	1	1	0	0
1	108904993	rs115160066	Mean Platelet Volume	0.767366	NBPF6	7.5	1	0.476918	0	0	1	0	0	0	0	0	1	1	0
1	109177802	rs41278478	Mean Platelet Volume	0.610765	FAM102B	107.5	1	0.610765	1	0	1	0	0	0	0	1	1	0	0
1	109817590	rs12740374	Cholesterol	0.573146	PSRC1	2.9	0.026	NA	0	0	0	0	1	1	0	0	0	0	0
1	109817590	rs12740374	Cholesterol	0.573146	CELSR2	100	0.906	0.573146	1	0	0	0	0	0	0	1	1	0	0
1	109817590	rs12740374	Cholesterol	0.573146	SORT1	7.5	0.068	NA	0	0	1	0	0	0	0	0	0	0	0
1	109817590	rs12740374	LDL Cholesterol	0.58481	PSRC1	2.9	0.026	NA	0	0	0	0	1	1	0	0	0	0	0
1	109817590	rs12740374	LDL Cholesterol	0.58481	CELSR2	100	0.906	0.58481	1	0	0	0	0	0	0	1	1	0	0
1	109817590	rs12740374	LDL Cholesterol	0.58481	SORT1	7.5	0.068	NA	0	0	1	0	0	0	0	0	0	0	0
1	109817590	rs12740374	Vitamin D	0.525464	PSRC1	2.9	0.026	NA	0	0	0	0	1	1	0	0	0	0	0
1	109817590	rs12740374	Vitamin D	0.525464	CELSR2	100	0.906	0.525464	1	0	0	0	0	0	0	1	1	0	0
1	109817590	rs12740374	Vitamin D	0.525464	SORT1	7.5	0.068	NA	0	0	1	0	0	0	0	0	0	0	0
1	109817590	rs12740374	High cholesterol	0.879071	PSRC1	2.9	0.026	NA	0	0	0	0	1	1	0	0	0	0	0
1	109817590	rs12740374	High cholesterol	0.879071	CELSR2	100	0.906	0.879071	1	0	0	0	0	0	0	1	1	0	0
1	109817590	rs12740374	High cholesterol	0.879071	SORT1	7.5	0.068	NA	0	0	1	0	0	0	0	0	0	0	0
1	11000721	rs6664866	Hair Color	0.989795	LZIC	1.9	0.655	0.615158	0	0	0	0	1	0	0	0	1	1	0
1	11000721	rs6664866	Hair Color	0.989795	TARDBP	1	0.345	NA	0	0	0	0	0	1	0	0	0	0	0
1	110052139	rs2570972	Height	0.744246	GSTM3	1	0.009	NA	0	0	0	0	0	0	1	0	0	0	0
1	110052139	rs2570972	Height	0.744246	AMIGO1	108.5	0.991	0.744246	1	0	1	0	0	1	0	1	1	0	0
1	110082551	rs41279738	Lymphocyte Count	0.511502	GPR61	109.4	1	0.411759	0	1	1	0	1	0	0	1	1	0	0
1	110232983	rs140584594	Monocyte Count	0.999932	GSTM1	101	1	0.999932	1	0	0	0	0	1	0	0.5	1	0	0
1	110232983	rs140584594	Mean Platelet Volume	0.99963	GSTM1	101	1	0.99963	1	0	0	0	0	1	0	0.5	1	0	0
1	110232983	rs140584594	Platelet Count	1	GSTM1	101	1	1	1	0	0	0	0	1	0	0.5	1	0	0
1	110232983	rs140584594	Diastolic blood pressure	0.840138	GSTM1	101	1	0.840138	1	0	0	0	0	1	0	0.5	1	0	0
1	110232983	rs140584594	Height	0.994499	GSTM1	101	1	0.994499	1	0	0	0	0	1	0	0.5	1	0	0
1	110232983	rs140584594	HDL Cholesterol	1	GSTM1	101	1	1	1	0	0	0	0	1	0	0.5	1	0	0
1	110435328	rs17608459	Monocyte Count	0.997979	CSF1	1	0.345	NA	0	0	0	0	0	1	0	0	0	0	0
1	110435328	rs17608459	Monocyte Count	0.997979	KCNA10	1.9	0.655	0.620244	0	0	0	0	1	0	0	0	1	1	0
1	110435328	rs17608459	HDL Cholesterol	0.956624	CSF1	1	0.345	NA	0	0	0	0	0	1	0	0	0	0	0
1	110435328	rs17608459	HDL Cholesterol	0.956624	KCNA10	1.9	0.655	0.594542	0	0	0	0	1	0	0	0	1	1	0
1	110470764	rs333947	Lymphocyte Count	0.999973	CSF1	10.4	1	0.621483	0	0	1	0	1	1	0	1	1	0	0
1	110470764	rs333947	Platelet Count	0.999984	CSF1	10.4	1	0.62149	0	0	1	0	1	1	0	1	1	0	0
1	110470764	rs333947	Monocyte Count	1	CSF1	10.4	1	0.6215	0	0	1	0	1	1	0	1	1	0	0
1	110470764	rs333947	White Blood Count	0.999784	CSF1	10.4	1	0.621366	0	0	1	0	1	1	0	1	1	0	0
1	110496087	rs9429767	HDL Cholesterol	0.992889	NA	NA	NA	NA	0	0	0	0	0	0	0	0	0	0	0
1	110766454	rs59123361	Edu College	0.642206	KCNC4	100	1	0.642206	1	0	0	0	0	0	0	1	1	0	0
1	111348029	rs523066	Eosinophil Count	0.756521	NA	NA	NA	NA	0	0	0	0	0	0	0	0	0	0	0
1	111555858	rs149107172	Platelet Count	0.637012	NA	NA	NA	NA	0	0	0	0	0	0	0	0	0	0	0
1	111733724	rs10857859	Mean Platelet Volume	0.770893	DRAM2	7.5	0.721	0.47911	0	0	1	0	0	0	0	0	1	1	0
1	111733724	rs10857859	Mean Platelet Volume	0.770893	DENND2D	2.9	0.279	NA	0	0	0	0	1	1	0	1	0	0	0
1	111733724	rs10857859	FEV1/FVC Ratio	0.880863	DRAM2	7.5	0.721	0.547457	0	0	1	0	0	0	0	0	1	1	0
1	111733724	rs10857859	FEV1/FVC Ratio	0.880863	DENND2D	2.9	0.279	NA	0	0	0	0	1	1	0	1	0	0	0
1	111737398	rs9970286	Platelet Count	0.783819	DRAM2	7.5	1	0.487144	0	0	1	0	0	0	0	0	1	1	0
1	111738108	rs629619	FEV1/FVC Ratio	0.681617	CHI3L2	7.5	0.069	NA	0	0	1	0	0	0	0	0	0	0	0
1	111738108	rs629619	FEV1/FVC Ratio	0.681617	DENND2D	101.9	0.931	0.681617	1	0	0	0	1	0	0	1	1	0	0
1	111740345	rs599134	Platelet Count	1	CHI3L2	1	0.009	NA	0	0	0	0	0	0	1	0	0	0	0
1	111740345	rs599134	Platelet Count	1	DENND2D	108.5	0.991	1	1	0	1	0	0	1	0	1	1	0	0
1	111740345	rs599134	HbA1c	0.996175	CHI3L2	1	0.009	NA	0	0	0	0	0	0	1	0	0	0	0
1	111740345	rs599134	HbA1c	0.996175	DENND2D	108.5	0.991	0.996175	1	0	1	0	0	1	0	1	1	0	0
1	111765494	rs115676102	Mean Platelet Volume	0.53632	CHI3L2	1	0.5	NA	0	0	0	0	0	1	0	1	0	0	0
1	111765494	rs115676102	Mean Platelet Volume	0.53632	DENND2D	1	0.5	NA	0	0	0	0	0	0	1	0	0	0	0
1	112133910	rs2800881	Monocyte Count	0.708544	NA	NA	NA	NA	0	0	0	0	0	0	0	0	0	0	0
1	112133910	rs2800881	White Blood Count	0.634902	NA	NA	NA	NA	0	0	0	0	0	0	0	0	0	0	0
1	112318484	rs12033257	BMI	0.926001	FAM212B	7.5	0.07	NA	0	0	1	0	0	0	0	0	0	0	0
1	112318484	rs12033257	BMI	0.926001	KCND3	100	0.93	0.926001	1	0	0	0	0	0	0	1	1	0	0
1	113044328	rs10776752	Systolic Blood Pressure	0.544947	WNT2B	1.9	1	0.338684	0	0	0	0	1	0	0	1	1	0	0
1	113046730	1:113046730_GT_G	Systolic Blood Pressure	0.999884	WNT2B	9.4	1	0.621428	0	0	1	0	1	0	0	1	1	0	0
1	113046730	1:113046730_GT_G	Hypertension Diagnosed	0.875453	WNT2B	9.4	1	0.544094	0	0	1	0	1	0	0	1	1	0	0
1	113046730	1:113046730_GT_G	Cardiovascular disease	0.735148	WNT2B	9.4	1	0.456894	0	0	1	0	1	0	0	1	1	0	0
1	113046730	1:113046730_GT_G	Diastolic blood pressure	0.997674	WNT2B	9.4	1	0.620054	0	0	1	0	1	0	0	1	1	0	0
1	113055023	rs3790608	Bone Mineral Density	0.998281	MOV10	7.5	1	0.620432	0	0	1	0	0	0	0	0	1	1	0
1	113537084	rs773435	Systolic Blood Pressure	0.55742	NA	NA	NA	NA	0	0	0	0	0	0	0	0	0	0	0
1	113537084	rs773435	Diastolic blood pressure	0.618111	NA	NA	NA	NA	0	0	0	0	0	0	0	0	0	0	0
1	114323515	rs149765041	Mean Platelet Volume	0.979153	PHTF1	1	1	0.608544	0	0	0	0	0	1	0	0	1	1	0
1	114377568	rs2476601	White Blood Count	0.982943	PTPN22	100	1	0.982943	1	0	0	0	0	0	0	1	1	0	0
1	114377568	rs2476601	Thyroid Any Self Rep	0.998034	PTPN22	100	1	0.998034	1	0	0	0	0	0	0	1	1	0	0
1	114377568	rs2476601	Lymphocyte Count	0.990767	PTPN22	100	1	0.990767	1	0	0	0	0	0	0	1	1	0	0
1	114377568	rs2476601	Hypothyroidism Self Rep	0.999384	PTPN22	100	1	0.999384	1	0	0	0	0	0	0	1	1	0	0
1	114377568	rs2476601	Autoimmune disease	0.940669	PTPN22	100	1	0.940669	1	0	0	0	0	0	0	1	1	0	0
1	114377568	rs2476601	Monocyte Count	0.524638	PTPN22	100	1	0.524638	1	0	0	0	0	0	0	1	1	0	0
1	114457769	rs10858024	Red Blood Cell Dist. Width	0.605729	DCLRE1B	32.5	0.945	0.376461	0	0	1	1	0	0	0	0	1	1	1
1	114457769	rs10858024	Red Blood Cell Dist. Width	0.605729	AP4B1	1.9	0.055	NA	0	0	0	0	1	0	0	0	0	0	0
1	114519351	rs10732635	Bone Mineral Density	0.611985	HIPK1	132.5	0.971	0.611985	1	0	1	1	0	0	0	1	1	0	0
1	114519351	rs10732635	Bone Mineral Density	0.611985	OLFML3	3.9	0.029	NA	0	0	0	0	1	1	1	0	0	0	0
1	114939487	rs780133400	Mean Corpuscular Hemoglobin	0.618947	TRIM33	100	1	0.618947	1	0	0	0	0	0	0	1	1	0	0
1	114941326	rs3789615	Waist-Hip Ratio	0.652419	NA	NA	NA	NA	0	0	0	0	0	0	0	0	0	0	0
1	115008670	rs72696011	Mean Platelet Volume	0.844934	NA	NA	NA	NA	0	0	0	0	0	0	0	0	0	0	0
1	115130508	rs61753528	Mean Platelet Volume	1	DENND2C	100	1	1	1	0	0	0	0	0	0	1	1	0	0
1	115130508	rs61753528	Platelet Count	0.947746	DENND2C	100	1	0.947746	1	0	0	0	0	0	0	1	1	0	0
1	115142870	rs149711393	Platelet Count	0.575487	DENND2C	100	1	0.575487	1	0	0	0	0	0	0	1	1	0	0
1	115142870	rs149711393	Mean Platelet Volume	1	DENND2C	100	1	1	1	0	0	0	0	0	0	1	1	0	0
1	115829178	rs11466111	Diastolic blood pressure	0.658773	NGF	100	1	0.658773	1	0	0	0	0	0	0	1	1	0	0
1	115854435	rs7544163	Cardiovascular disease	0.80054	NGF	1.9	1	0.497535	0	0	0	0	1	0	0	1	1	0	0
1	116916645	rs749166380	Red Blood Cell Dist. Width	0.942698	ATP1A1	101	1	0.942698	1	0	0	0	0	1	0	1	1	0	0
1	11725102	rs368581899	Bone Mineral Density	0.505121	FBXO6	101	0.99	0.406622	0	1	0	0	0	1	0	1	1	0	0
1	11725102	rs368581899	Bone Mineral Density	0.505121	DRAXIN	1	0.01	NA	0	0	0	0	0	0	1	0	0	0	0
1	117529458	rs10801922	HbA1c	0.655294	CD2	1	0.009	NA	0	0	0	0	0	0	1	0	0	0	0
1	117529458	rs10801922	HbA1c	0.655294	CD101	8.5	0.078	NA	0	0	1	0	0	1	0	0	0	0	0
1	117529458	rs10801922	HbA1c	0.655294	PTGFRN	100	0.913	0.655294	1	0	0	0	0	0	0	1	1	0	0
1	117544331	rs12130298	White Blood Count	0.985497	CD101	111.4	1	0.793325	0	1	1	0	1	1	1	0	1	0	0
1	118142558	rs1975283	Glucose	0.660854	FAM46C	1	1	0.410721	0	0	0	0	0	1	0	0	1	1	0
1	118165691	rs1630312	High Light Scatter Retic. Count	0.703658	FAM46C	102.9	1	0.703658	1	0	0	0	1	1	0	1	1	0	0
1	118166331	rs77871185	Mean Corpuscular Hemoglobin	0.994729	FAM46C	101	1	0.994729	1	0	0	0	0	1	0	1	1	0	0
1	118166379	rs149654076	Mean Corpuscular Hemoglobin	0.955363	FAM46C	102.9	1	0.955363	1	0	0	0	1	1	0	1	1	0	0
1	118166385	rs145471785	Mean Corpuscular Hemoglobin	1	FAM46C	102.9	1	1	1	0	0	0	1	1	0	1	1	0	0
1	118251143	rs10923397	High Light Scatter Retic. Count	1	SPAG17	1	1	0.6215	0	0	0	0	0	1	0	0	1	1	0
1	118251143	rs10923397	Red Blood Cell Count	0.999827	SPAG17	1	1	0.621393	0	0	0	0	0	1	0	0	1	1	0
1	118251143	rs10923397	Mean Corpuscular Hemoglobin	0.999984	SPAG17	1	1	0.62149	0	0	0	0	0	1	0	0	1	1	0
1	118251175	rs10923398	Mean Corpuscular Hemoglobin	1	SPAG17	1	1	0.6215	0	0	0	0	0	1	0	0	1	1	0
1	118251175	rs10923398	Red Blood Cell Dist. Width	0.999993	SPAG17	1	1	0.621496	0	0	0	0	0	1	0	0	1	1	0
1	118419012	rs556332200	Mean Corpuscular Hemoglobin	0.55056	NA	NA	NA	NA	0	0	0	0	0	0	0	0	0	0	0
1	11851003	rs3818762	Diastolic blood pressure	0.921024	AGTRAP	1	0.027	NA	0	0	0	0	0	0	1	0	0	0	0
1	11851003	rs3818762	Diastolic blood pressure	0.921024	MTHFR	33.5	0.92	0.572417	0	0	1	1	0	1	0	1	1	0	0
1	11851003	rs3818762	Diastolic blood pressure	0.921024	CASZ1	1.9	0.052	NA	0	0	0	0	1	0	0	0	0	0	0
1	11856378	rs1801133	Red Blood Cell Dist. Width	0.999914	MTHFR	101.9	1	0.999914	1	0	0	0	1	0	0	1	1	0	0
1	118678953	rs17257729	Waist-Hip Ratio	0.533365	SPAG17	26	0.932	0.331486	0	0	0	1	0	1	0	1	1	0	0
1	118678953	rs17257729	Waist-Hip Ratio	0.533365	TBX15	1.9	0.068	NA	0	0	0	0	1	0	0	0	0	0	0
1	118884209	rs4659079	Balding Type 1	0.749638	NA	NA	NA	NA	0	0	0	0	0	0	0	0	0	0	0
1	11903241	rs34710782	Systolic Blood Pressure	0.991844	MTHFR	7.5	0.07	NA	0	0	1	0	0	0	0	0	0	0	0
1	11903241	rs34710782	Systolic Blood Pressure	0.991844	NPPA-AS1	100	0.93	0.798434	0	1	0	0	0	0	0	1	1	0	0
1	11908146	rs41300100	Diastolic blood pressure	0.999008	NPPA	51.9	0.509	0.999008	0.5	0	0	0	1	0	0	1	1	0	0
1	11908146	rs41300100	Diastolic blood pressure	0.999008	NPPA-AS1	50	0.491	NA	0.5	0	0	0	0	0	0	0	0	0	0
1	11908146	rs41300100	Systolic Blood Pressure	1	NPPA	51.9	0.509	1	0.5	0	0	0	1	0	0	1	1	0	0
1	11908146	rs41300100	Systolic Blood Pressure	1	NPPA-AS1	50	0.491	NA	0.5	0	0	0	0	0	0	0	0	0	0
1	11908167	rs17376426	Systolic Blood Pressure	0.945774	NPPA	101.9	1	0.945774	1	0	0	0	1	0	0	1	1	0	0
1	119369819	rs1766800	Bone Mineral Density	0.772215	NA	NA	NA	NA	0	0	0	0	0	0	0	0	0	0	0
1	119427454	rs12569041	Height	0.8229	TBX15	100	1	0.8229	1	0	0	0	0	0	0	1	1	0	0
1	119427467	rs61730011	Waist-Hip Ratio	0.930936	TBX15	100	1	0.930936	1	0	0	0	0	0	0	1	1	0	0
1	119427467	rs61730011	Height	0.999997	TBX15	100	1	0.999997	1	0	0	0	0	0	0	1	1	0	0
1	119451543	rs113048062	Balding Type 1	0.999999	NA	NA	NA	NA	0	0	0	0	0	0	0	0	0	0	0
1	119550480	rs6428789	Waist-Hip Ratio	0.591643	TBX15	11.4	1	0.367706	0	0	1	0	1	1	1	0	1	1	1
1	119589463	rs114544572	Balding Type 1	0.624156	TBX15	1.9	0.018	NA	0	0	0	0	1	0	0	0	0	0	0
1	119589463	rs114544572	Balding Type 1	0.624156	WARS2-IT1	101	0.982	0.502446	0	1	0	0	0	1	0	0	1	0	0
1	119607815	rs143986157	Height	0.511775	NA	NA	NA	NA	0	0	0	0	0	0	0	0	0	0	0
1	120191044	rs12129705	Height	1	ZNF697	108.5	1	0.805	0	1	1	0	0	1	0	0	1	0	0
1	120254545	rs562038	Red Blood Cell Count	0.507945	PHGDH	109.5	1	0.507945	1	0	1	0	0	1	1	1	1	0	0
1	12080122	rs74052928	Allergy Eczema Diagnosed	0.965341	MIIP	101	1	0.7771	0	1	0	0	0	1	0	1	1	0	0
1	12099345	rs35249183	Eosinophil Count	1	TNFRSF8	1.9	1	0.6215	0	0	0	0	1	0	0	0	1	1	0
1	12131770	rs11581850	Eosinophil Count	0.705306	NA	NA	NA	NA	0	0	0	0	0	0	0	0	0	0	0
1	12175658	rs2230624	Eosinophil Count	1	TNFRSF8	100	1	1	1	0	0	0	0	0	0	1	1	0	0
1	12175658	rs2230624	Respiratory Ent	0.820831	TNFRSF8	100	1	0.820831	1	0	0	0	0	0	0	1	1	0	0
1	12175658	rs2230624	Asthma Diagnosed	0.999963	TNFRSF8	100	1	0.999963	1	0	0	0	0	0	0	1	1	0	0
1	12175658	rs2230624	Lymphocyte Count	0.995206	TNFRSF8	100	1	0.995206	1	0	0	0	0	0	0	1	1	0	0
1	12246175	rs474247	Eosinophil Count	0.999503	TNFRSF1B	10.4	1	0.621191	0	0	1	0	1	1	0	1	1	0	0
1	12661421	rs12136952	Red Blood Cell Count	0.809331	DHRS3	2.9	1	0.502999	0	0	0	0	1	1	0	1	1	0	0
1	13946199	rs6703276	Height	0.735046	PDPN	2.9	0.279	NA	0	0	0	0	1	1	0	0	0	0	0
1	13946199	rs6703276	Height	0.735046	PRDM2	7.5	0.721	0.456831	0	0	1	0	0	0	0	0	1	1	0
1	144897876	rs112427713	Height	0.980669	NBPF10	25	0.929	0.609486	0	0	0	1	0	0	0	0	1	1	0
1	144897876	rs112427713	Height	0.980669	PDZK1	1.9	0.071	NA	0	0	0	0	1	0	0	0	0	0	0
1	145092966	rs28653495	Eosinophil Count	0.934201	SEC22B	1	1	0.580606	0	0	0	0	0	1	0	0	1	1	0
1	145429470	rs587668158	HDL Cholesterol	0.999915	NA	NA	NA	NA	0	0	0	0	0	0	0	0	0	0	0
1	145472741	rs181473381	HDL Cholesterol	0.999605	ANKRD34A	1	1	0.621255	0	0	0	0	0	1	0	0.5	1	0	0
1	145827097	rs71618972	Cholesterol	0.837665	GPR89A	101	1	0.837665	1	0	0	0	0	1	0	0.5	1	0	0
1	147097266	rs946903	Height	0.533637	ACP6	1.9	0.019	NA	0	0	0	0	1	0	0	0	0	0	0
1	147097266	rs946903	Height	0.533637	BCL9	100	0.981	0.533637	1	0	0	0	0	0	0	1	1	0	0
1	147097266	rs946903	FEV1/FVC Ratio	0.667721	ACP6	1.9	0.019	NA	0	0	0	0	1	0	0	0	0	0	0
1	147097266	rs946903	FEV1/FVC Ratio	0.667721	BCL9	100	0.981	0.667721	1	0	0	0	0	0	0	1	1	0	0
1	147345231	rs138030384	HDL Cholesterol	0.841259	NA	NA	NA	NA	0	0	0	0	0	0	0	0	0	0	0
1	149902342	rs145659444	Height	0.998418	MTMR11	100	1	0.998418	1	0	0	0	0	0	0	1	1	0	0
1	149906413	rs11205303	Bone Mineral Density	0.944686	MTMR11	101.9	1	0.944686	1	0	0	0	1	0	0	1	1	0	0
1	149906413	rs11205303	Height	1	MTMR11	101.9	1	1	1	0	0	0	1	0	0	1	1	0	0
1	149906413	rs11205303	Balding Type 1	0.793549	MTMR11	101.9	1	0.793549	1	0	0	0	1	0	0	1	1	0	0
1	150255587	rs2147324	Vitamin D	0.52253	TARS2	25	0.769	0.324752	0	0	0	1	0	0	0	0	1	1	0
1	150255587	rs2147324	Vitamin D	0.52253	RPRD2	7.5	0.231	NA	0	0	1	0	0	0	0	0	0	0	0
1	150276022	rs509345	Forced Vital Capacity	0.873188	MRPS21	1	0.03	NA	0	0	0	0	0	1	0	1	0	0	0
1	150276022	rs509345	Forced Vital Capacity	0.873188	ECM1	7.5	0.224	NA	0	0	1	0	0	0	0	0	0	0	0
1	150276022	rs509345	Forced Vital Capacity	0.873188	PRPF3	25	0.746	0.542686	0	0	0	1	0	0	0	0	1	1	0
1	150532376	rs56411234	Height	0.928532	ADAMTSL4	102.9	1	0.928532	1	0	0	0	1	1	0	1	1	0	0
1	150547747	rs878471	Forced Vital Capacity	0.854602	MCL1	101	0.746	0.854602	1	0	0	0	0	1	0	1	1	0	0
1	150547747	rs878471	Forced Vital Capacity	0.854602	ECM1	1.9	0.014	NA	0	0	0	0	1	0	0	0	0	0	0
1	150547747	rs878471	Forced Vital Capacity	0.854602	HIST2H2BF	7.5	0.055	NA	0	0	1	0	0	0	0	0	0	0	0
1	150547747	rs878471	Forced Vital Capacity	0.854602	ADAMTSL4-AS1	25	0.185	NA	0	0	0	1	0	0	0	0	0	0	0
1	150551327	rs11580946	Systolic Blood Pressure	0.571405	MCL1	101	0.757	0.571405	1	0	0	0	0	1	0	1	1	0	0
1	150551327	rs11580946	Systolic Blood Pressure	0.571405	ANXA9	32.5	0.243	NA	0	0	1	1	0	0	0	0	0	0	0
1	150551327	rs11580946	Height	0.687602	MCL1	101	0.757	0.687602	1	0	0	0	0	1	0	1	1	0	0
1	150551327	rs11580946	Height	0.687602	ANXA9	32.5	0.243	NA	0	0	1	1	0	0	0	0	0	0	0
1	150577945	rs587631871	Height	0.998602	MCL1	1	0.345	NA	0	0	0	0	0	1	0	0	0	0	0
1	150577945	rs587631871	Height	0.998602	PLEKHO1	1.9	0.655	0.620631	0	0	0	0	1	0	0	0	1	1	0
1	150584103	rs4970966	White Blood Count	0.748877	CTSS	1.9	0.183	NA	0	0	0	0	1	0	0	0	0	0	0
1	150584103	rs4970966	White Blood Count	0.748877	MCL1	8.5	0.817	0.465427	0	0	1	0	0	1	0	0	1	1	1
1	150584103	rs4970966	Eosinophil Count	0.502863	CTSS	1.9	0.183	NA	0	0	0	0	1	0	0	0	0	0	0
1	150584103	rs4970966	Eosinophil Count	0.502863	MCL1	8.5	0.817	0.312529	0	0	1	0	0	1	0	0	1	1	1
1	150584103	rs4970966	Monocyte Count	0.975325	CTSS	1.9	0.183	NA	0	0	0	0	1	0	0	0	0	0	0
1	150584103	rs4970966	Monocyte Count	0.975325	MCL1	8.5	0.817	0.606164	0	0	1	0	0	1	0	0	1	1	1
1	150595537	rs11204682	Lymphocyte Count	0.504894	MCL1	25	0.727	0.313792	0	0	0	1	0	0	0	0	1	1	0
1	150595537	rs11204682	Lymphocyte Count	0.504894	ANP32E	1.9	0.055	NA	0	0	0	0	1	0	0	0	0	0	0
1	150595537	rs11204682	Lymphocyte Count	0.504894	BOLA1	7.5	0.218	NA	0	0	1	0	0	0	0	0	0	0	0
1	150755869	rs758689051	Height	0.681156	NA	NA	NA	NA	0	0	0	0	0	0	0	0	0	0	0
1	150880180	1:150880180_CT_C	Mean Platelet Volume	0.999901	NA	NA	NA	NA	0	0	0	0	0	0	0	0	0	0	0
1	150940625	rs267738	HbA1c	0.786194	CERS2	100	0.93	0.786194	1	0	0	0	0	0	0	1	1	0	0
1	150940625	rs267738	HbA1c	0.786194	ANXA9	7.5	0.07	NA	0	0	1	0	0	0	0	0	0	0	0
1	150972959	rs140386498	HbA1c	0.742761	FAM63A	101.9	1	0.742761	1	0	0	0	1	0	0	1	1	0	0
1	150983224	rs71624518	Waist-Hip Ratio	0.50468	ZNF687	7.5	1	0.313659	0	0	1	0	0	0	0	0	1	1	0
1	150984259	1:150984259_AT_A	Hair Color	0.550087	NA	NA	NA	NA	0	0	0	0	0	0	0	0	0	0	0
1	151033979	rs10749659	Age of Menarche	0.631229	CDC42SE1	0.5	0.059	NA	0	0	0	0	0	0.5	0	0.5	0	0	0
1	151033979	rs10749659	Age of Menarche	0.631229	MLLT11	0.5	0.059	NA	0	0	0	0	0	0.5	0	0.5	0	0	0
1	151033979	rs10749659	Age of Menarche	0.631229	LYSMD1	7.5	0.882	0.392309	0	0	1	0	0	0	0	0	1	1	0
1	15137748	1:15137748_GT_G	Bone Mineral Density	0.774021	NA	NA	NA	NA	0	0	0	0	0	0	0	0	0	0	0
1	151801680	rs4845604	Allergy Eczema Diagnosed	0.999777	RORC	2.9	1	0.621361	0	0	0	0	1	1	0	1	1	0	0
1	151801680	rs4845604	Asthma Diagnosed	0.851953	RORC	2.9	1	0.529489	0	0	0	0	1	1	0	1	1	0	0
1	152088844	rs36010924	Balding Type 1	0.88054	SELENBP1	7.5	1	0.547256	0	0	1	0	0	0	0	0	1	1	0
1	152179152	rs12123821	Asthma Diagnosed	0.938365	LINGO4	7.5	1	0.583194	0	0	1	0	0	0	0	0	1	1	0
1	152280023	rs138726443	Dermatology	0.991988	FLG	100	1	0.991988	1	0	0	0	0	0	0	0.5	1	0	0
1	152280023	rs138726443	Vitamin D	1	FLG	100	1	1	1	0	0	0	0	0	0	0.5	1	0	0
1	152285076	1:152285076_CACTG_C	Dermatology	0.999999	FLG-AS1	100	0.482	NA	0	1	0	0	0	0	0	0.5	0	0	0
1	152285076	1:152285076_CACTG_C	Dermatology	0.999999	FLG	107.5	0.518	0.999999	1	0	1	0	0	0	0	0.5	1	0	0
1	152285076	1:152285076_CACTG_C	Respiratory Ent	0.938228	FLG-AS1	100	0.482	NA	0	1	0	0	0	0	0	0.5	0	0	0
1	152285076	1:152285076_CACTG_C	Respiratory Ent	0.938228	FLG	107.5	0.518	0.938228	1	0	1	0	0	0	0	0.5	1	0	0
1	152285076	1:152285076_CACTG_C	Vitamin D	0.999985	FLG-AS1	100	0.482	NA	0	1	0	0	0	0	0	0.5	0	0	0
1	152285076	1:152285076_CACTG_C	Vitamin D	0.999985	FLG	107.5	0.518	0.999985	1	0	1	0	0	0	0	0.5	1	0	0
1	152285861	rs61816761	Dermatology	1	FLG-AS1	100	0.5	NA	0	1	0	0	0	0	0	0.5	0	0	0
1	152285861	rs61816761	Dermatology	1	FLG	100	0.5	NA	1	0	0	0	0	0	0	0.5	0	0	0
1	152285861	rs61816761	Asthma Diagnosed	1	FLG-AS1	100	0.5	NA	0	1	0	0	0	0	0	0.5	0	0	0
1	152285861	rs61816761	Asthma Diagnosed	1	FLG	100	0.5	NA	1	0	0	0	0	0	0	0.5	0	0	0
1	152285861	rs61816761	Vitamin D	1	FLG-AS1	100	0.5	NA	0	1	0	0	0	0	0	0.5	0	0	0
1	152285861	rs61816761	Vitamin D	1	FLG	100	0.5	NA	1	0	0	0	0	0	0	0.5	0	0	0
1	152285861	rs61816761	Respiratory Ent	1	FLG-AS1	100	0.5	NA	0	1	0	0	0	0	0	0.5	0	0	0
1	152285861	rs61816761	Respiratory Ent	1	FLG	100	0.5	NA	1	0	0	0	0	0	0	0.5	0	0	0
1	152285861	rs61816761	Allergy Eczema Diagnosed	1	FLG-AS1	100	0.5	NA	0	1	0	0	0	0	0	0.5	0	0	0
1	152285861	rs61816761	Allergy Eczema Diagnosed	1	FLG	100	0.5	NA	1	0	0	0	0	0	0	0.5	0	0	0
1	152301576	rs1933064	Vitamin D	0.652612	LCE5A	7.5	0.882	0.405599	0	0	1	0	0	0	0	0	1	1	0
1	152301576	rs1933064	Vitamin D	0.652612	FLG	1	0.118	NA	0	0	0	0	0	1	0	0	0	0	0
1	153185394	rs10788861	Hair Color	0.595172	NA	NA	NA	NA	0	0	0	0	0	0	0	0	0	0	0
1	153662423	rs35479618	Diastolic blood pressure	0.999995	NPR1	100	1	0.999995	1	0	0	0	0	0	0	1	1	0	0
1	153662423	rs35479618	Cardiovascular disease	0.996274	NPR1	100	1	0.996274	1	0	0	0	0	0	0	1	1	0	0
1	153662423	rs35479618	Hypertension Diagnosed	0.999984	NPR1	100	1	0.999984	1	0	0	0	0	0	0	1	1	0	0
1	153662423	rs35479618	Systolic Blood Pressure	1	NPR1	100	1	1	1	0	0	0	0	0	0	1	1	0	0
1	153718746	rs9426902	Vitamin D	0.563436	NPR1	7.5	0.721	0.350176	0	0	1	0	0	0	0	0	1	1	0
1	153718746	rs9426902	Vitamin D	0.563436	SLC27A3	1.9	0.183	NA	0	0	0	0	1	0	0	0	0	0	0
1	153718746	rs9426902	Vitamin D	0.563436	INTS3	1	0.096	NA	0	0	0	0	0	1	0	1	0	0	0
1	154092056	rs2494663	Platelet Count	0.962438	NA	NA	NA	NA	0	0	0	0	0	0	0	0	0	0	0
1	154129265	rs1051370	Mean Platelet Volume	0.52892	TPM3	100	1	0.52892	1	0	0	0	0	0	0	1	1	0	0
1	154154587	rs61806853	Mean Corpuscular Hemoglobin	0.772913	TPM3	108.5	1	0.622195	0	1	1	0	0	1	0	1	1	0	0
1	154239927	rs61807361	Forced Vital Capacity	0.588202	NA	NA	NA	NA	0	0	0	0	0	0	0	0	0	0	0
1	154245142	rs11265425	Triglycerides	0.674947	HAX1	108.5	1	0.674947	1	0	1	0	0	1	0	1	1	0	0
1	154359179	rs6427627	Mean Platelet Volume	0.707666	IL6R	2	1	0.439815	0	0	0	0	0	1	1	0	1	1	1
1	154359179	rs6427627	Platelet Count	0.666972	IL6R	2	1	0.414523	0	0	0	0	0	1	1	0	1	1	1
1	154426970	rs2228145	Allergy Eczema Diagnosed	0.537583	IL6R	100	1	0.537583	1	0	0	0	0	0	0	1	1	0	0
1	154426970	rs2228145	Mean Platelet Volume	0.509164	IL6R	100	1	0.509164	1	0	0	0	0	0	0	1	1	0	0
1	154522394	rs72698179	Height	0.998457	UBE2Q1	107.5	1	0.998457	1	0	1	0	0	0	0	1	1	0	0
1	154592140	rs962242	Height	0.938509	CHRNB2	25	1	0.583283	0	0	0	1	0	0	0	0	1	1	0
1	154793763	rs951240	Waist-Hip Ratio	0.559508	AQP10	7.5	0.798	0.347734	0	0	1	0	0	0	0	0	1	1	0
1	154793763	rs951240	Waist-Hip Ratio	0.559508	KCNN3	1.9	0.202	NA	0	0	0	0	1	0	0	1	0	0	0
1	154849661	rs61811879	Platelet Count	0.616359	KCNN3	1	1	0.383067	0	0	0	0	0	1	0	0	1	1	0
1	154976518	rs113405739	Red Blood Cell Count	0.547192	ZBTB7B	1	1	0.34008	0	0	0	0	0	1	0	1	1	0	0
1	154987704	rs141845046	Height	0.999647	ZBTB7B	102.9	1	0.999647	1	0	0	0	1	1	0	1	1	0	0
1	154987704	rs141845046	Waist-Hip Ratio	0.890227	ZBTB7B	102.9	1	0.890227	1	0	0	0	1	1	0	1	1	0	0
1	154989823	rs148745415	Height	0.82124	ZBTB7B	108.5	1	0.82124	1	0	1	0	0	1	0	1	1	0	0
1	154989823	rs148745415	BMI	0.568692	ZBTB7B	108.5	1	0.568692	1	0	1	0	0	1	0	1	1	0	0
1	154989823	rs148745415	Allergy Eczema Diagnosed	0.762595	ZBTB7B	108.5	1	0.762595	1	0	1	0	0	1	0	1	1	0	0
1	154991389	rs905938	Mean Platelet Volume	0.590524	KRTCAP2	1.9	0.202	NA	0	0	0	0	1	0	0	0	0	0	0
1	154991389	rs905938	Mean Platelet Volume	0.590524	ZBTB7B	7.5	0.798	0.367011	0	0	1	0	0	0	0	0	1	1	0
1	154994978	rs76798800	Waist-Hip Ratio	0.572473	ZBTB7B	32.5	1	0.355792	0	0	1	1	0	0	0	0	1	1	1
1	155164480	rs12411216	HbA1c	0.726889	MUC1	1	0.105	NA	0	0	0	0	0	1	0	0	0	0	0
1	155164480	rs12411216	HbA1c	0.726889	GBAP1	7.5	0.789	0.451761	0	0	1	0	0	0	0	0	1	1	0
1	155164480	rs12411216	HbA1c	0.726889	PBXIP1	1	0.105	NA	0	0	0	0	0	0	1	0	0	0	0
1	155172725	rs35154152	FEV1/FVC Ratio	0.693459	MTX1	7.5	0.069	NA	0	0	1	0	0	0	0	0	0	0	0
1	155172725	rs35154152	FEV1/FVC Ratio	0.693459	MUC1	1.9	0.017	NA	0	0	0	0	1	0	0	0	0	0	0
1	155172725	rs35154152	FEV1/FVC Ratio	0.693459	THBS3	100	0.914	0.693459	1	0	0	0	0	0	0	1	1	0	0
1	155175089	rs72704117	Height	0.978129	THBS3	1.9	1	0.607907	0	0	0	0	1	0	0	1	1	0	0
1	155175892	rs914615	Bone Mineral Density	0.615499	MTX1	25.5	0.72	0.382533	0	0	0	1	0	0.5	0	0	1	1	1
1	155175892	rs914615	Bone Mineral Density	0.615499	GBAP1	7.5	0.212	NA	0	0	1	0	0	0	0	0	0	0	0
1	155175892	rs914615	Bone Mineral Density	0.615499	THBS3	2.4	0.068	NA	0	0	0	0	1	0.5	0	1	0	0	0
1	155178782	rs760077	Red Blood Cell Count	0.936104	MTX1	50	0.461	NA	0	0.5	0	0	0	0	0	0.5	0	0	0
1	155178782	rs760077	Red Blood Cell Count	0.936104	THBS3	58.5	0.539	0.753564	0	0.5	1	0	0	1	0	0.5	1	0	0
1	155260382	rs61755431	High Light Scatter Retic. Count	0.897766	PKLR	100	1	0.897766	1	0	0	0	0	0	0	1	1	0	0
1	155261636	rs113403872	Red Blood Cell Count	0.936445	PKLR	100	1	0.936445	1	0	0	0	0	0	0	1	1	0	0
1	155261709	rs116100695	Red Blood Cell Count	0.972141	PKLR	100	1	0.972141	1	0	0	0	0	0	0	1	1	0	0
1	155261709	rs116100695	High Light Scatter Retic. Count	1	PKLR	100	1	1	1	0	0	0	0	0	0	1	1	0	0
1	155484430	rs77350683	High Light Scatter Retic. Count	0.743639	MSTO1	7.5	1	0.462172	0	0	1	0	0	0	0	0	1	1	0
1	155876613	rs3856261	Hair Color	0.986751	RIT1	7.5	0.231	NA	0	0	1	0	0	0	0	1	0	0	0
1	155876613	rs3856261	Hair Color	0.986751	SSR2	25	0.769	0.613266	0	0	0	1	0	0	0	0	1	1	0
1	156049877	rs61813324	BMI	0.999976	MEX3A	1	0.038	NA	0	0	0	0	0	1	0	1	0	0	0
1	156049877	rs61813324	BMI	0.999976	CLK2	25	0.962	0.621485	0	0	0	1	0	0	0	0	1	1	0
1	156049877	rs61813324	HDL Cholesterol	0.99733	MEX3A	1	0.038	NA	0	0	0	0	0	1	0	1	0	0	0
1	156049877	rs61813324	HDL Cholesterol	0.99733	CLK2	25	0.962	0.619841	0	0	0	1	0	0	0	0	1	1	0
1	156074845	rs6661281	Systolic Blood Pressure	0.724505	MEX3A	7.5	0.721	0.45028	0	0	1	0	0	0	0	0	1	1	0
1	156074845	rs6661281	Systolic Blood Pressure	0.724505	LMNA	2.9	0.279	NA	0	0	0	0	1	1	0	1	0	0	0
1	156198366	rs3768276	Height	0.626755	SEMA4A	7.5	0.798	0.389528	0	0	1	0	0	0	0	0	1	1	0
1	156198366	rs3768276	Height	0.626755	BGLAP	1.9	0.202	NA	0	0	0	0	1	0	0	0	0	0	0
1	156290656	rs11548200	Red Blood Cell Dist. Width	0.956875	CCT3	100	1	0.956875	1	0	0	0	0	0	0	1	1	0	0
1	156314440	rs41265041	FEV1/FVC Ratio	0.593198	TSACC	100	0.914	0.593198	1	0	0	0	0	0	0	0.5	1	0	0
1	156314440	rs41265041	FEV1/FVC Ratio	0.593198	SSR2	7.5	0.069	NA	0	0	1	0	0	0	0	0	0	0	0
1	156314440	rs41265041	FEV1/FVC Ratio	0.593198	CCT3	1.9	0.017	NA	0	0	0	0	1	0	0	0.5	0	0	0
1	156326895	rs2764408	High Light Scatter Retic. Count	0.580891	BGLAP	7.5	0.882	0.361024	0	0	1	0	0	0	0	0	1	1	0
1	156326895	rs2764408	High Light Scatter Retic. Count	0.580891	RHBG	1	0.118	NA	0	0	0	0	0	1	0	0	0	0	0
1	156474929	rs538050729	Platelet Count	0.502039	MEF2D	1	1	0.312017	0	0	0	0	0	1	0	0	1	1	0
1	156474929	rs538050729	Height	0.883841	MEF2D	1	1	0.549307	0	0	0	0	0	1	0	0	1	1	0
1	156634639	rs4661210	Lymphocyte Count	0.857592	NES	10.4	1	0.532993	0	0	1	0	1	1	0	0	1	1	1
1	156784982	rs926103	Thyroid Any Self Rep	0.964126	SH2D2A	110.4	0.522	0.964126	1	0	1	0	1	1	0	1	1	0	0
1	156784982	rs926103	Thyroid Any Self Rep	0.964126	NTRK1	101	0.478	NA	0	1	0	0	0	0	1	0	0	0	0
1	156784982	rs926103	Hypothyroidism Self Rep	0.87249	SH2D2A	110.4	0.522	0.87249	1	0	1	0	1	1	0	1	1	0	0
1	156784982	rs926103	Hypothyroidism Self Rep	0.87249	NTRK1	101	0.478	NA	0	1	0	0	0	0	1	0	0	0	0
1	156784982	rs926103	Autoimmune disease	0.682395	SH2D2A	110.4	0.522	0.682395	1	0	1	0	1	1	0	1	1	0	0
1	156784982	rs926103	Autoimmune disease	0.682395	NTRK1	101	0.478	NA	0	1	0	0	0	0	1	0	0	0	0
1	156869714	rs12041331	Mean Platelet Volume	0.999971	PEAR1	27.9	0.965	0.621482	0	0	0	1	1	1	0	1	1	0	0
1	156869714	rs12041331	Mean Platelet Volume	0.999971	ARHGEF11	1	0.035	NA	0	0	0	0	0	0	1	0	0	0	0
1	156869714	rs12041331	Platelet Count	0.941192	PEAR1	27.9	0.965	0.584951	0	0	0	1	1	1	0	1	1	0	0
1	156869714	rs12041331	Platelet Count	0.941192	ARHGEF11	1	0.035	NA	0	0	0	0	0	0	1	0	0	0	0
1	156874765	rs183084387	Mean Platelet Volume	0.574506	PEAR1	100	1	0.574506	1	0	0	0	0	0	0	1	1	0	0
1	156878473	rs77795865	Mean Platelet Volume	1	PEAR1	100	1	1	1	0	0	0	0	0	0	1	1	0	0
1	156878473	rs77795865	Platelet Count	0.999454	PEAR1	100	1	0.999454	1	0	0	0	0	0	0	1	1	0	0
1	156881959	rs41273215	Mean Platelet Volume	0.994111	PEAR1	9.4	1	0.61784	0	0	1	0	1	0	0	1	1	0	0
1	156891504	1:156891504_AACACACACAC_A	Red Blood Cell Count	0.962315	LRRC71	103.9	1	0.774664	0	1	0	0	1	1	1	1	1	0	0
1	157013149	rs12137049	Mean Platelet Volume	0.90216	NA	NA	NA	NA	0	0	0	0	0	0	0	0	0	0	0
1	158384566	rs369186418	High Light Scatter Retic. Count	0.951259	NA	NA	NA	NA	0	0	0	0	0	0	0	0	0	0	0
1	158427208	rs555280966	Red Blood Cell Dist. Width	0.592658	NA	NA	NA	NA	0	0	0	0	0	0	0	0	0	0	0
1	158558542	rs565623945	HbA1c	0.996268	NA	NA	NA	NA	0	0	0	0	0	0	0	0	0	0	0
1	158586966	rs2022003	High Light Scatter Retic. Count	0.9909	NA	NA	NA	NA	0	0	0	0	0	0	0	0	0	0	0
1	158607935	rs857725	Eosinophil Count	0.838758	SPTA1	100	1	0.838758	1	0	0	0	0	0	0	1	1	0	0
1	158607935	rs857725	HbA1c	0.803733	SPTA1	100	1	0.803733	1	0	0	0	0	0	0	1	1	0	0
1	158613314	rs200830867	HbA1c	0.940701	NA	NA	NA	NA	0	0	0	0	0	0	0	0	0	0	0
1	158631171	rs2518493	Red Blood Cell Dist. Width	0.525898	SPTA1	107.5	1	0.525898	1	0	1	0	0	0	0	1	1	0	0
1	158637728	rs148912436	Mean Corpuscular Hemoglobin	0.964655	SPTA1	100	1	0.964655	1	0	0	0	0	0	0	1	1	0	0
1	158637728	rs148912436	Red Blood Cell Dist. Width	0.958923	SPTA1	100	1	0.958923	1	0	0	0	0	0	0	1	1	0	0
1	158637728	rs148912436	High Light Scatter Retic. Count	0.592238	SPTA1	100	1	0.592238	1	0	0	0	0	0	0	1	1	0	0
1	158637728	rs148912436	Red Blood Cell Count	0.964335	SPTA1	100	1	0.964335	1	0	0	0	0	0	0	1	1	0	0
1	158639328	rs200829664	High Light Scatter Retic. Count	0.992734	SPTA1	100	1	0.992734	1	0	0	0	0	0	0	1	1	0	0
1	1590521	rs79113395	Lymphocyte Count	0.501205	CDK11B	100	0.755	0.40347	0	1	0	0	0	0	0	1	1	0	0
1	1590521	rs79113395	Lymphocyte Count	0.501205	SLC35E2B	32.5	0.245	NA	0	0	1	1	0	0	0	0	0	0	0
1	159142150	rs34861398	Neuroticism	0.685347	CADM3	108.5	1	0.551705	0	1	1	0	0	1	0	1	1	0	0
1	159174077	rs41264467	White Blood Count	0.921444	DARC	102.9	1	0.921444	1	0	0	0	1	1	0	1	1	0	0
1	159174683	rs2814778	White Blood Count	0.999545	DARC	110.4	1	0.999545	1	0	1	0	1	1	0	1	1	0	0
1	159175354	rs12075	Monocyte Count	1	DARC	100	1	1	1	0	0	0	0	0	0	1	1	0	0
1	159175354	rs12075	White Blood Count	1	DARC	100	1	1	1	0	0	0	0	0	0	1	1	0	0
1	159175494	rs34599082	Monocyte Count	1	DARC	100	1	1	1	0	0	0	0	0	0	1	1	0	0
1	159175494	rs34599082	White Blood Count	1	DARC	100	1	1	1	0	0	0	0	0	0	1	1	0	0
1	159175527	rs13962	White Blood Count	0.999485	DARC	100	0.93	0.999485	1	0	0	0	0	0	0	1	1	0	0
1	159175527	rs13962	White Blood Count	0.999485	FCER1A	7.5	0.07	NA	0	0	1	0	0	0	0	0	0	0	0
1	159175527	rs13962	Monocyte Count	0.99916	DARC	100	0.93	0.99916	1	0	0	0	0	0	0	1	1	0	0
1	159175527	rs13962	Monocyte Count	0.99916	FCER1A	7.5	0.07	NA	0	0	1	0	0	0	0	0	0	0	0
1	159892088	rs2789422	Mean Platelet Volume	0.999068	TAGLN2	1	0.118	NA	0	0	0	0	0	1	0	1	0	0	0
1	159892088	rs2789422	Mean Platelet Volume	0.999068	CCDC19	7.5	0.882	0.620921	0	0	1	0	0	0	0	0	1	1	0
1	160430789	rs111465867	Hypothyroidism Self Rep	0.944391	NA	NA	NA	NA	0	0	0	0	0	0	0	0	0	0	0
1	160430789	rs111465867	Thyroid Any Self Rep	0.809392	NA	NA	NA	NA	0	0	0	0	0	0	0	0	0	0	0
1	16087260	rs938295	Bone Mineral Density	0.751503	FBLIM1	1	0.118	NA	0	0	0	0	0	1	0	1	0	0	0
1	16087260	rs938295	Bone Mineral Density	0.751503	PLEKHM2	7.5	0.882	0.467059	0	0	1	0	0	0	0	0	1	1	0
1	161185058	rs2070901	Allergy Eczema Diagnosed	0.831617	FCER1G	109.5	0.814	0.831617	1	0	1	0	0	1	1	1	1	0	0
1	161185058	rs2070901	Allergy Eczema Diagnosed	0.831617	DEDD	25	0.186	NA	0	0	0	1	0	0	0	0	0	0	0
1	161188893	rs3557	Mean Platelet Volume	0.999999	APOA2	2.9	0.021	NA	0	0	0	0	1	1	0	0	0	0	0
1	161188893	rs3557	Mean Platelet Volume	0.999999	FCER1G	107.5	0.794	0.999999	1	0	1	0	0	0	0	1	1	0	0
1	161188893	rs3557	Mean Platelet Volume	0.999999	NR1I3	25	0.185	NA	0	0	0	1	0	0	0	0	0	0	0
1	161188893	rs3557	Platelet Count	0.99512	APOA2	2.9	0.021	NA	0	0	0	0	1	1	0	0	0	0	0
1	161188893	rs3557	Platelet Count	0.99512	FCER1G	107.5	0.794	0.99512	1	0	1	0	0	0	0	1	1	0	0
1	161188893	rs3557	Platelet Count	0.99512	NR1I3	25	0.185	NA	0	0	0	1	0	0	0	0	0	0	0
1	161188893	rs3557	White Blood Count	0.53538	APOA2	2.9	0.021	NA	0	0	0	0	1	1	0	0	0	0	0
1	161188893	rs3557	White Blood Count	0.53538	FCER1G	107.5	0.794	0.53538	1	0	1	0	0	0	0	1	1	0	0
1	161188893	rs3557	White Blood Count	0.53538	NR1I3	25	0.185	NA	0	0	0	1	0	0	0	0	0	0	0
1	161188936	rs11421	Mean Platelet Volume	0.913464	NDUFS2	7.5	0.068	NA	0	0	1	0	0	0	0	0	0	0	0
1	161188936	rs11421	Mean Platelet Volume	0.913464	APOA2	2.9	0.026	NA	0	0	0	0	1	1	0	0	0	0	0
1	161188936	rs11421	Mean Platelet Volume	0.913464	FCER1G	100	0.906	0.913464	1	0	0	0	0	0	0	1	1	0	0
1	161494322	rs9427403	Red Blood Cell Count	0.99944	HSPA6	108.5	1	0.99944	1	0	1	0	0	1	0	1	1	0	0
1	161515326	rs55971447	FEV1/FVC Ratio	0.649121	FCGR3A	103.9	0.933	0.649121	1	0	0	0	1	1	1	1	1	0	0
1	161515326	rs55971447	FEV1/FVC Ratio	0.649121	FCGR2C	7.5	0.067	NA	0	0	1	0	0	0	0	0	0	0	0
1	161531340	rs115383270	Cholesterol	0.525322	FCGR3A	1.9	0.655	0.326488	0	0	0	0	1	0	0	1	1	0	0
1	161531340	rs115383270	Cholesterol	0.525322	FCGR2A	1	0.345	NA	0	0	0	0	0	0	1	0	0	0	0
1	161531340	rs115383270	LDL Cholesterol	0.551044	FCGR3A	1.9	0.655	0.342474	0	0	0	0	1	0	0	1	1	0	0
1	161531340	rs115383270	LDL Cholesterol	0.551044	FCGR2A	1	0.345	NA	0	0	0	0	0	0	1	0	0	0	0
1	161575149	rs61802301	HDL Cholesterol	0.568764	FCGR2B	7.5	0.036	NA	0	0	1	0	0	0	0	0.333	0	0	0
1	161575149	rs61802301	HDL Cholesterol	0.568764	HSPA7	100	0.482	NA	0	1	0	0	0	0	0	0	0	0	0
1	161575149	rs61802301	HDL Cholesterol	0.568764	FCGR2C	100	0.482	NA	1	0	0	0	0	0	0	0.333	0	0	0
1	161599779	rs200688856	Monocyte Count	1	FCGR3B	100	1	1	1	0	0	0	0	0	0	0.333	1	0	0
1	161696782	rs11585450	Lymphocyte Count	0.535662	FCRLB	108.5	1	0.535662	1	0	1	0	0	1	0	1	1	0	0
1	162043505	rs7548348	Bone Mineral Density	0.505108	NA	NA	NA	NA	0	0	0	0	0	0	0	0	0	0	0
1	162740121	rs34722354	Height	0.764382	DDR2	100	1	0.764382	1	0	0	0	0	0	0	1	1	0	0
1	164214985	rs10917958	Balding Type 1	0.855044	NA	NA	NA	NA	0	0	0	0	0	0	0	0	0	0	0
1	164529120	rs2275558	Mean Platelet Volume	0.982972	PBX1	133.5	1	0.982972	1	0	1	1	0	1	0	1	1	0	0
1	164529284	rs754530394	Red Blood Cell Count	0.971709	PBX1	108.5	1	0.782226	0	1	1	0	0	1	0	1	1	0	0
1	164558927	rs1780334	Lymphocyte Count	0.693193	PBX1	100	1	0.55802	0	1	0	0	0	0	0	1	1	0	0
1	16531263	rs61749279	Hair Color	0.913898	ARHGEF19	100	0.914	0.913898	1	0	0	0	0	0	0	1	1	0	0
1	16531263	rs61749279	Hair Color	0.913898	SZRD1	7.5	0.069	NA	0	0	1	0	0	0	0	0	0	0	0
1	16531263	rs61749279	Hair Color	0.913898	ZBTB17	1.9	0.017	NA	0	0	0	0	1	0	0	0	0	0	0
1	165321568	rs6426912	Waist-Hip Ratio	0.629434	LMX1A	8.5	1	0.391193	0	0	1	0	0	1	0	1	1	0	0
1	165413644	rs100537	Age of Menarche	0.935216	RXRG	101	1	0.752849	0	1	0	0	0	1	0	1	1	0	0
1	167405418	rs1723022	Hypothyroidism Self Rep	0.562932	NA	NA	NA	NA	0	0	0	0	0	0	0	0	0	0	0
1	167424924	rs2949661	Respiratory Ent	0.534804	CD247	1	0.5	NA	0	0	0	0	0	0	1	1	0	0	0
1	167424924	rs2949661	Respiratory Ent	0.534804	CREG1	1	0.5	NA	0	0	0	0	0	1	0	0	0	0	0
1	167599310	rs3738219	Diastolic blood pressure	0.922774	RCSD1	109.5	1	0.742833	0	1	1	0	0	1	1	0	1	0	0
1	167600842	rs11579633	White Blood Count	0.77137	RCSD1	8.5	1	0.479406	0	0	1	0	0	1	0	1	1	0	0
1	168692280	rs57248046	Systolic Blood Pressure	0.703461	DPT	1.9	1	0.437201	0	0	0	0	1	0	0	1	1	0	0
1	169665632	rs2223286	Monocyte Count	0.609144	SCYL3	1	0.088	NA	0	0	0	0	0	0	1	0	0	0	0
1	169665632	rs2223286	Monocyte Count	0.609144	SELL	10.4	0.912	0.378583	0	0	1	0	1	1	0	0.5	1	0	0
1	169676293	rs2205848	Monocyte Count	0.539753	F5	1	0.5	NA	0	0	0	0	0	0	1	0	0	0	0
1	169676293	rs2205848	Monocyte Count	0.539753	SELL	1	0.5	NA	0	0	0	0	0	1	0	0.5	0	0	0
1	170521376	rs913257	Bone Mineral Density	0.639838	GORAB	100	1	0.639838	1	0	0	0	0	0	0	1	1	0	0
1	170662598	rs71635674	Height	0.585629	PRRX1	1.9	1	0.363968	0	0	0	0	1	0	0	1	1	0	0
1	170683707	rs35363078	Bone Mineral Density	0.956764	NA	NA	NA	NA	0	0	0	0	0	0	0	0	0	0	0
1	170725164	rs4644548	Balding Type 1	0.631269	PRRX1	1.9	1	0.392334	0	0	0	0	1	0	0	0	1	1	0
1	170791811	rs6683847	Height	0.745309	NA	NA	NA	NA	0	0	0	0	0	0	0	0	0	0	0
1	171884986	rs2145380	Mean Platelet Volume	0.701242	NA	NA	NA	NA	0	0	0	0	0	0	0	0	0	0	0
1	171892405	rs2208368	Mean Platelet Volume	0.774878	NA	NA	NA	NA	0	0	0	0	0	0	0	0	0	0	0
1	171939290	rs2038479	Platelet Count	0.678845	DNM3	100	1	0.678845	1	0	0	0	0	0	0	1	1	0	0
1	171939290	rs2038479	Mean Platelet Volume	0.866027	DNM3	100	1	0.866027	1	0	0	0	0	0	0	1	1	0	0
1	172105257	rs17277015	Height	0.738544	DNM3OS	1	0.345	NA	0	0	0	0	0	1	0	0	0	0	0
1	172105257	rs17277015	Height	0.738544	C1orf105	1.9	0.655	0.459005	0	0	0	0	1	0	0	0	1	1	0
1	172328772	rs4916250	Height	0.924385	DNM3OS	1	0.345	NA	0	0	0	0	0	1	0	0	0	0	0
1	172328772	rs4916250	Height	0.924385	PIGC	1.9	0.655	0.574505	0	0	0	0	1	0	0	0	1	1	0
1	172411496	rs2230471	Forced Vital Capacity	0.500768	PIGC	100	1	0.500768	1	0	0	0	0	0	0	0.5	1	0	0
1	172421744	rs2285176	Red Blood Cell Dist. Width	0.709189	PIGC	1	0.028	NA	0	0	0	0	0	1	0	0	0	0	0
1	172421744	rs2285176	Red Blood Cell Dist. Width	0.709189	SUCO	7.5	0.212	NA	0	0	1	0	0	0	0	0	0	0	0
1	172421744	rs2285176	Red Blood Cell Dist. Width	0.709189	C1orf105	26.9	0.76	0.440761	0	0	0	1	1	0	0	1	1	0	0
1	172630454	rs2022556	Asthma Diagnosed	0.525154	FASLG	2	1	0.326383	0	0	0	0	0	1	1	1	1	0	0
1	172700868	rs1102705	Allergy Eczema Diagnosed	0.501775	NA	NA	NA	NA	0	0	0	0	0	0	0	0	0	0	0
1	173170618	rs10912564	Allergy Eczema Diagnosed	0.826129	NA	NA	NA	NA	0	0	0	0	0	0	0	0	0	0	0
1	173883517	rs56288561	Bone Mineral Density	0.578788	SERPINC1	101	1	0.465924	0	1	0	0	0	1	0	1	1	0	0
1	173930928	rs77941945	White Blood Count	0.771791	RC3H1	100	1	0.771791	1	0	0	0	0	0	0	1	1	0	0
1	17591301	rs192405186	Hair Color	0.824825	PADI3	1.9	1	0.512629	0	0	0	0	1	0	0	1	1	0	0
1	17597423	rs144080386	Hair Color	0.526106	PADI3	100	1	0.526106	1	0	0	0	0	0	0	1	1	0	0
1	176306387	rs77472916	Height	0.861253	PAPPA2	7.5	1	0.535269	0	0	1	0	0	0	0	0	1	1	0
1	176449472	rs2072991	Height	0.783835	PAPPA2	1	1	0.487153	0	0	0	0	0	1	0	1	1	0	0
1	176481356	rs527500395	Height	0.798476	NA	NA	NA	NA	0	0	0	0	0	0	0	0	0	0	0
1	176500060	rs4233168	Height	0.999107	NA	NA	NA	NA	0	0	0	0	0	0	0	0	0	0	0
1	176521655	rs10913200	Height	1	PAPPA2	101.9	1	0.805	0	1	0	0	1	0	0	1	1	0	0
1	176812620	rs2294494	Height	0.871693	PAPPA2	100	0.981	0.871693	1	0	0	0	0	0	0	1	1	0	0
1	176812620	rs2294494	Height	0.871693	ASTN1	1.9	0.019	NA	0	0	0	0	1	0	0	0	0	0	0
1	176813774	rs1044252	Height	0.65825	PAPPA2	100	1	0.65825	1	0	0	0	0	0	0	1	1	0	0
1	177889480	rs543874	Age of Menarche	0.610955	NA	NA	NA	NA	0	0	0	0	0	0	0	0	0	0	0
1	177889480	rs543874	BMI	0.920358	NA	NA	NA	NA	0	0	0	0	0	0	0	0	0	0	0
1	177923440	rs12129817	HDL Cholesterol	0.723905	SEC16B	101.9	1	0.723905	1	0	0	0	1	0	0	1	1	0	0
1	179526214	rs61747728	Diastolic blood pressure	0.741024	NPHS2	100	1	0.741024	1	0	0	0	0	0	0	1	1	0	0
1	179526214	rs61747728	Vitamin D	0.888855	NPHS2	100	1	0.888855	1	0	0	0	0	0	0	1	1	0	0
1	180886140	rs79485039	Height	0.983538	KIAA1614	102.9	1	0.983538	1	0	0	0	1	1	0	1	1	0	0
1	180905694	rs3795503	Platelet Count	0.861478	KIAA1614	107.5	1	0.861478	1	0	1	0	0	0	0	1	1	0	0
1	180905694	rs3795503	Monocyte Count	0.666741	KIAA1614	107.5	1	0.666741	1	0	1	0	0	0	0	1	1	0	0
1	180905694	rs3795503	Height	0.962202	KIAA1614	107.5	1	0.962202	1	0	1	0	0	0	0	1	1	0	0
1	180905694	rs3795503	White Blood Count	0.724196	KIAA1614	107.5	1	0.724196	1	0	1	0	0	0	0	1	1	0	0
1	181031783	rs3936939	Monocyte Count	0.636882	IER5	1	1	0.395822	0	0	0	0	0	1	0	0	1	1	0
1	182026052	rs115402112	Height	0.891989	ZNF648	101	0.982	0.891989	1	0	0	0	0	1	0	1	1	0	0
1	182026052	rs115402112	Height	0.891989	RGS8	1.9	0.018	NA	0	0	0	0	1	0	0	0	0	0	0
1	182143934	rs1779799	HDL Cholesterol	0.99576	NA	NA	NA	NA	0	0	0	0	0	0	0	0	0	0	0
1	183495812	rs144712473	Height	0.999108	SMG7	100	1	0.999108	1	0	0	0	0	0	0	1	1	0	0
1	183914681	rs61743924	Height	0.886821	COLGALT2	102.9	1	0.886821	1	0	0	0	1	1	0	1	1	0	0
1	183966166	rs7519097	Height	0.578236	NA	NA	NA	NA	0	0	0	0	0	0	0	0	0	0	0
1	184672098	rs78444298	Glucose	0.955325	EDEM3	107.5	1	0.955325	1	0	1	0	0	0	0	1	1	0	0
1	184672098	rs78444298	Triglycerides	0.994238	EDEM3	107.5	1	0.994238	1	0	1	0	0	0	0	1	1	0	0
1	184672098	rs78444298	Height	0.999992	EDEM3	107.5	1	0.999992	1	0	1	0	0	0	0	1	1	0	0
1	184942671	rs234108	Mean Platelet Volume	0.883759	FAM129A	34.5	1	0.549256	0	0	1	1	0	1	1	1	1	0	0
1	185899454	rs9425349	FEV1/FVC Ratio	0.527484	NA	NA	NA	NA	0	0	0	0	0	0	0	0	0	0	0
1	186113852	rs17531405	FEV1/FVC Ratio	0.991079	HMCN1	101	0.931	0.991079	1	0	0	0	0	1	0	1	1	0	0
1	186113852	rs17531405	FEV1/FVC Ratio	0.991079	PRG4	7.5	0.069	NA	0	0	1	0	0	0	0	0	0	0	0
1	192524269	rs2816305	Hair Color	0.64372	RGS1	2.9	1	0.400072	0	0	0	0	1	1	0	0	1	1	1
1	194071497	rs754235016	Psoriasis	0.510688	NA	NA	NA	NA	0	0	0	0	0	0	0	0	0	0	0
1	19638090	rs4911983	Bone Mineral Density	0.638683	AKR7A2	58	0.535	0.51414	0	0.5	1	0	0	0.5	0	1	1	0	0
1	19638090	rs4911983	Bone Mineral Density	0.638683	PQLC2	50.5	0.465	NA	0	0.5	0	0	0	0.5	0	0	0	0	0
1	19754134	rs11385098	Height	0.813452	MINOS1	1	0.345	NA	0	0	0	0	0	1	0	0	0	0	0
1	19754134	rs11385098	Height	0.813452	NBL1	1.9	0.655	0.50556	0	0	0	0	1	0	0	0	1	1	0
1	19754134	rs11385098	Forced Vital Capacity	0.874653	MINOS1	1	0.345	NA	0	0	0	0	0	1	0	0	0	0	0
1	19754134	rs11385098	Forced Vital Capacity	0.874653	NBL1	1.9	0.655	0.543597	0	0	0	0	1	0	0	0	1	1	0
1	198000135	rs7514195	Bone Mineral Density	0.782292	NA	NA	NA	NA	0	0	0	0	0	0	0	0	0	0	0
1	198603279	rs1926231	Platelet Count	0.607206	PTPRC	1	1	0.377378	0	0	0	0	0	1	0	0	1	1	0
1	19861106	rs10917477	Bone Mineral Density	0.980457	NBL1	7.5	1	0.609354	0	0	1	0	0	0	0	0	1	1	0
1	198618079	1:198618079_CTT_C	Eosinophil Count	0.665224	PTPRC	2.9	1	0.413437	0	0	0	0	1	1	0	1	1	0	0
1	198649581	1:198649581_GAA_G	Eosinophil Count	0.666466	PTPRC	2.9	1	0.414209	0	0	0	0	1	1	0	1	1	0	0
1	198663661	rs10494783	Lymphocyte Count	0.999874	PTPRC	100	1	0.999874	1	0	0	0	0	0	0	1	1	0	0
1	198680015	rs12733073	Lymphocyte Count	0.999991	NA	NA	NA	NA	0	0	0	0	0	0	0	0	0	0	0
1	198680015	rs12733073	White Blood Count	0.965487	NA	NA	NA	NA	0	0	0	0	0	0	0	0	0	0	0
1	198830746	rs17704988	Balding Type 1	0.691419	NA	NA	NA	NA	0	0	0	0	0	0	0	0	0	0	0
1	199010721	rs1434282	High Light Scatter Retic. Count	0.895206	MIR181A1HG	1	0.345	NA	0	0	0	0	0	1	0	0	0	0	0
1	199010721	rs1434282	High Light Scatter Retic. Count	0.895206	PTPRC	1.9	0.655	0.556371	0	0	0	0	1	0	0	0	1	1	0
1	199010721	rs1434282	Mean Corpuscular Hemoglobin	0.998404	MIR181A1HG	1	0.345	NA	0	0	0	0	0	1	0	0	0	0	0
1	199010721	rs1434282	Mean Corpuscular Hemoglobin	0.998404	PTPRC	1.9	0.655	0.620508	0	0	0	0	1	0	0	0	1	1	0
1	199010721	rs1434282	Mean Platelet Volume	0.790745	MIR181A1HG	1	0.345	NA	0	0	0	0	0	1	0	0	0	0	0
1	199010721	rs1434282	Mean Platelet Volume	0.790745	PTPRC	1.9	0.655	0.491448	0	0	0	0	1	0	0	0	1	1	0
1	199010721	rs1434282	Red Blood Cell Count	0.999323	MIR181A1HG	1	0.345	NA	0	0	0	0	0	1	0	0	0	0	0
1	199010721	rs1434282	Red Blood Cell Count	0.999323	PTPRC	1.9	0.655	0.621079	0	0	0	0	1	0	0	0	1	1	0
1	199010721	rs1434282	Platelet Count	0.653054	MIR181A1HG	1	0.345	NA	0	0	0	0	0	1	0	0	0	0	0
1	199010721	rs1434282	Platelet Count	0.653054	PTPRC	1.9	0.655	0.405873	0	0	0	0	1	0	0	0	1	1	0
1	199012478	rs1036332	Eosinophil Count	0.744019	PTPRC	1.9	1	0.462408	0	0	0	0	1	0	0	0	1	1	0
1	199706430	rs2502136	Forced Vital Capacity	0.507758	NA	NA	NA	NA	0	0	0	0	0	0	0	0	0	0	0
1	19978895	rs753612	Forced Vital Capacity	0.68678	NBL1	10.4	1	0.426834	0	0	1	0	1	1	0	1	1	0	0
1	200042031	rs3828112	Red Blood Cell Count	0.718556	KIF14	1.9	0.202	NA	0	0	0	0	1	0	0	0	0	0	0
1	200042031	rs3828112	Red Blood Cell Count	0.718556	CAMSAP2	7.5	0.798	0.446582	0	0	1	0	0	0	0	0	1	1	0
1	200042031	rs3828112	Waist-Hip Ratio	0.895724	KIF14	1.9	0.202	NA	0	0	0	0	1	0	0	0	0	0	0
1	200042031	rs3828112	Waist-Hip Ratio	0.895724	CAMSAP2	7.5	0.798	0.556692	0	0	1	0	0	0	0	0	1	1	0
1	200045014	rs150419964	Height	0.99986	ZNF281	2.9	1	0.621413	0	0	0	0	1	1	0	0	1	1	1
1	200247702	rs10494811	Lymphocyte Count	0.771307	NA	NA	NA	NA	0	0	0	0	0	0	0	0	0	0	0
1	201016296	rs3850625	Forced Vital Capacity	0.835491	CACNA1S	100	1	0.835491	1	0	0	0	0	0	0	1	1	0	0
1	201437832	rs35383942	Balding Type 1	0.995095	PHLDA3	102	1	0.995095	1	0	0	0	0	1	1	1	1	0	0
1	201597947	rs1022463	Bone Mineral Density	0.962513	NAV1	7.5	1	0.598202	0	0	1	0	0	0	0	1	1	0	0
1	201722102	rs239980	Height	0.99998	IPO9-AS1	1	1	0.621487	0	0	0	0	0	1	0	0.5	1	0	0
1	201735913	rs882624	Diastolic blood pressure	0.526564	NA	NA	NA	NA	0	0	0	0	0	0	0	0	0	0	0
1	201797600	rs762984242	Mean Platelet Volume	0.763938	IPO9	52.9	0.479	NA	0	0.5	0	0	1	1	0	0	0	0	0
1	201797600	rs762984242	Mean Platelet Volume	0.763938	IPO9-AS1	50	0.453	NA	0	0.5	0	0	0	0	0	1	0	0	0
1	201797600	rs762984242	Mean Platelet Volume	0.763938	LMOD1	7.5	0.068	NA	0	0	1	0	0	0	0	0	0	0	0
1	202103802	rs4342901	BMI	0.571264	ARL8A	7.5	1	0.35504	0	0	1	0	0	0	0	1	1	0	0
1	202129205	rs147176673	Platelet Count	0.977093	PTPN7	102	1	0.78656	0	1	0	0	0	1	1	1	1	0	0
1	202210615	rs76330411	Bone Mineral Density	0.946318	LGR6	1.9	1	0.588136	0	0	0	0	1	0	0	1	1	0	0
1	202909974	rs7539542	Mean Platelet Volume	0.951729	ADIPOR1	107.5	1	0.951729	1	0	1	0	0	0	0	1	1	0	0
1	203094406	rs1874142	Waist-Hip Ratio	0.562326	ADORA1	1.9	1	0.349486	0	0	0	0	1	0	0	1	1	0	0
1	203281175	rs17534202	Red Blood Cell Count	0.999899	BTG2	1.9	0.655	0.621437	0	0	0	0	1	0	0	0	1	1	0
1	203281175	rs17534202	Red Blood Cell Count	0.999899	LINC01136	1	0.345	NA	0	0	0	0	0	1	0	0	0	0	0
1	203281175	rs17534202	Red Blood Cell Dist. Width	1	BTG2	1.9	0.655	0.6215	0	0	0	0	1	0	0	0	1	1	0
1	203281175	rs17534202	Red Blood Cell Dist. Width	1	LINC01136	1	0.345	NA	0	0	0	0	0	1	0	0	0	0	0
1	203281175	rs17534202	Mean Corpuscular Hemoglobin	1	BTG2	1.9	0.655	0.6215	0	0	0	0	1	0	0	0	1	1	0
1	203281175	rs17534202	Mean Corpuscular Hemoglobin	1	LINC01136	1	0.345	NA	0	0	0	0	0	1	0	0	0	0	0
1	203713133	rs568	Hypertension Diagnosed	0.513341	LAX1	1.9	0.014	NA	0	0	0	0	1	0	0	0	0	0	0
1	203713133	rs568	Hypertension Diagnosed	0.513341	ZBED6	1	0.007	NA	0	0	0	0	0	1	0	0	0	0	0
1	203713133	rs568	Hypertension Diagnosed	0.513341	ATP2B4	125	0.923	0.513341	1	0	0	1	0	0	0	1	1	0	0
1	203713133	rs568	Hypertension Diagnosed	0.513341	RABIF	7.5	0.055	NA	0	0	1	0	0	0	0	0	0	0	0
1	203771323	rs80226387	Balding Type 1	0.808888	ZC3H11A	100	1	0.808888	1	0	0	0	0	0	0	1	1	0	0
1	204587047	rs11588857	HbA1c	0.51934	LRRN2	100	1	0.51934	1	0	0	0	0	0	0	1	1	0	0
1	205130413	rs3851294	Hair Color	0.558136	DSTYK	100	1	0.558136	1	0	0	0	0	0	0	1	1	0	0
1	205187271	rs12043231	Mean Platelet Volume	0.796772	TMCC2	7.5	1	0.495194	0	0	1	0	0	0	0	0	1	1	0
1	205237089	rs115684078	Mean Platelet Volume	0.860405	NUAK2	1.9	1	0.534742	0	0	0	0	1	0	0	0	1	1	0
1	205237137	rs1668871	Platelet Count	0.576336	NUAK2	1.9	0.055	NA	0	0	0	0	1	0	0	0	0	0	0
1	205237137	rs1668871	Platelet Count	0.576336	TMCC2	32.5	0.945	0.358193	0	0	1	1	0	0	0	1	1	0	0
1	205240145	rs1768584	Mean Platelet Volume	0.658372	NUAK2	1	0.028	NA	0	0	0	0	0	1	0	0	0	0	0
1	205240145	rs1768584	Mean Platelet Volume	0.658372	RBBP5	1.9	0.054	NA	0	0	0	0	1	0	0	0	0	0	0
1	205240145	rs1768584	Mean Platelet Volume	0.658372	TMCC2	32.5	0.918	0.409178	0	0	1	1	0	0	0	1	1	0	0
1	205909565	rs11435826	FEV1/FVC Ratio	0.528996	SLC26A9	1	1	0.328771	0	0	0	0	0	1	0	1	1	0	0
1	20645086	rs35480773	Forced Vital Capacity	0.913966	VWA5B1	100	1	0.913966	1	0	0	0	0	0	0	1	1	0	0
1	206669465	rs3748022	Lymphocyte Count	0.562892	RASSF5	1	0.01	NA	0	0	0	0	0	1	0	0	0	0	0
1	206669465	rs3748022	Lymphocyte Count	0.562892	IKBKE	100	0.99	0.562892	1	0	0	0	0	0	0	1	1	0	0
1	206950038	rs577733512	Red Blood Cell Dist. Width	0.663765	NA	NA	NA	NA	0	0	0	0	0	0	0	0	0	0	0
1	207269919	rs8942	Mean Platelet Volume	0.557164	C4BPA	7.5	0.07	NA	0	0	1	0	0	0	0	0	0	0	0
1	207269919	rs8942	Mean Platelet Volume	0.557164	C4BPB	100	0.93	0.557164	1	0	0	0	0	0	0	1	1	0	0
1	207821519	1:207821519_AACAC_A	Monocyte Count	0.911055	NA	NA	NA	NA	0	0	0	0	0	0	0	0	0	0	0
1	20915701	rs2072671	Mean Corpuscular Hemoglobin	0.896087	CDA	109.5	1	0.896087	1	0	1	0	0	1	1	1	1	0	0
1	20915701	rs2072671	Red Blood Cell Count	0.892745	CDA	109.5	1	0.892745	1	0	1	0	0	1	1	1	1	0	0
1	210189249	rs61820397	Forced Vital Capacity	0.716111	NA	NA	NA	NA	0	0	0	0	0	0	0	0	0	0	0
1	210466625	rs635084	Bone Mineral Density	0.582106	HHAT	1	1	0.361779	0	0	0	0	0	1	0	0	1	1	0
1	211213706	rs6698338	Hair Color	0.993056	SERTAD4-AS1	7.5	1	0.617184	0	0	1	0	0	0	0	0	1	1	0
1	211433672	rs6679980	HDL Cholesterol	0.602711	RCOR3	101	1	0.485183	0	1	0	0	0	1	0	1	1	0	0
1	211803761	rs61851769	Mean Corpuscular Hemoglobin	0.959738	NEK2	1.9	0.655	0.596477	0	0	0	0	1	0	0	0	1	1	0
1	211803761	rs61851769	Mean Corpuscular Hemoglobin	0.959738	SLC30A1	1	0.345	NA	0	0	0	0	0	1	0	0	0	0	0
1	211846876	rs701929	Red Blood Cell Dist. Width	0.852868	NEK2	107.5	1	0.852868	1	0	1	0	0	0	0	1	1	0	0
1	212183308	1:212183308_TGAA_T	Height	0.92428	NA	NA	NA	NA	0	0	0	0	0	0	0	0	0	0	0
1	212274413	rs6540718	Height	0.861245	DTL	100	0.93	0.861245	1	0	0	0	0	0	0	1	1	0	0
1	212274413	rs6540718	Height	0.861245	LPGAT1	7.5	0.07	NA	0	0	1	0	0	0	0	0	0	0	0
1	212856800	rs187818480	Lymphocyte Count	0.996769	BATF3	1	0.5	NA	0	0	0	0	0	1	0	0	0	0	0
1	212856800	rs187818480	Lymphocyte Count	0.996769	FAM71A	1	0.5	NA	0	0	0	0	0	0	1	0	0	0	0
1	212864992	rs12068304	Allergy Eczema Diagnosed	0.929731	BATF3	2.9	1	0.577828	0	0	0	0	1	1	0	1	1	0	0
1	213451958	rs12040029	Age of Menarche	0.732102	NA	NA	NA	NA	0	0	0	0	0	0	0	0	0	0	0
1	213934298	1:213934298_AT_A	Monocyte Count	0.885604	NA	NA	NA	NA	0	0	0	0	0	0	0	0	0	0	0
1	213937382	rs1891058	White Blood Count	0.620827	NA	NA	NA	NA	0	0	0	0	0	0	0	0	0	0	0
1	213937382	rs1891058	HbA1c	0.840696	NA	NA	NA	NA	0	0	0	0	0	0	0	0	0	0	0
1	213966887	rs10494964	Red Blood Cell Count	1	NA	NA	NA	NA	0	0	0	0	0	0	0	0	0	0	0
1	214150445	rs17712208	Vitamin D	0.870252	PROX1-AS1	1	0.345	NA	0	0	0	0	0	1	0	1	0	0	0
1	214150445	rs17712208	Vitamin D	0.870252	PROX1	1.9	0.655	0.540862	0	0	0	0	1	0	0	0	1	1	0
1	214150445	rs17712208	Glucose	0.665882	PROX1-AS1	1	0.345	NA	0	0	0	0	0	1	0	1	0	0	0
1	214150445	rs17712208	Glucose	0.665882	PROX1	1.9	0.655	0.413846	0	0	0	0	1	0	0	0	1	1	0
1	214150445	rs17712208	Endocrine Diabetes	0.748806	PROX1-AS1	1	0.345	NA	0	0	0	0	0	1	0	1	0	0	0
1	214150445	rs17712208	Endocrine Diabetes	0.748806	PROX1	1.9	0.655	0.465383	0	0	0	0	1	0	0	0	1	1	0
1	214150821	rs79687284	HbA1c	0.679353	PROX1-AS1	1	1	0.422218	0	0	0	0	0	1	0	1	1	0	0
1	214154719	rs2075423	Glucose	0.527595	PROX1-AS1	107.5	0.983	0.527595	1	0	1	0	0	0	0	1	1	0	0
1	214154719	rs2075423	Glucose	0.527595	PROX1	1.9	0.017	NA	0	0	0	0	1	0	0	0	0	0	0
1	214156165	rs9970073	HbA1c	0.655971	PROX1-AS1	8.5	0.078	NA	0	0	1	0	0	1	0	1	0	0	0
1	214156165	rs9970073	HbA1c	0.655971	PROX1	101	0.922	0.528057	0	1	0	0	0	0	1	0	1	0	0
1	214280859	rs74139603	Platelet Count	0.814818	CENPF	1	1	0.506409	0	0	0	0	0	1	0	0	1	1	0
1	2146165	rs78265569	Platelet Count	0.913601	SKI	2.9	1	0.567803	0	0	0	0	1	1	0	0	1	1	1
1	214631934	rs80025148	Height	0.953149	NA	NA	NA	NA	0	0	0	0	0	0	0	0	0	0	0
1	214723168	rs4072932	Red Blood Cell Count	0.654965	NA	NA	NA	NA	0	0	0	0	0	0	0	0	0	0	0
1	21502956	rs533760551	Age of Menarche	0.864515	EIF4G3	101	1	0.695934	0	1	0	0	0	1	0	1	1	0	0
1	215304685	1:215304685_TATA_T	Hypertension Diagnosed	0.945446	NA	NA	NA	NA	0	0	0	0	0	0	0	0	0	0	0
1	21573722	rs2229450	Height	0.930282	ECE1	100	0.981	0.930282	1	0	0	0	0	0	0	1	1	0	0
1	21573722	rs2229450	Height	0.930282	CELA3B	1.9	0.019	NA	0	0	0	0	1	0	0	0	0	0	0
1	21639167	rs213010	Waist-Hip Ratio	0.564933	ECE1	2.9	1	0.351106	0	0	0	0	1	1	0	1	1	0	0
1	216679858	rs144848582	Edu College	0.539933	ESRRG	100	1	0.539933	1	0	0	0	0	0	0	1	1	0	0
1	216931077	rs12725407	Smoking Status	0.916107	NA	NA	NA	NA	0	0	0	0	0	0	0	0	0	0	0
1	217113059	1:217113059_GA_G	Height	0.654378	ESRRG	100	1	0.526774	0	1	0	0	0	0	0	1	1	0	0
1	217435299	rs17045771	Red Blood Cell Count	0.73973	NA	NA	NA	NA	0	0	0	0	0	0	0	0	0	0	0
1	217711785	rs2990535	Height	0.877848	NA	NA	NA	NA	0	0	0	0	0	0	0	0	0	0	0
1	217737629	rs68085857	Diastolic blood pressure	0.947242	NA	NA	NA	NA	0	0	0	0	0	0	0	0	0	0	0
1	217737629	rs68085857	Hypertension Diagnosed	0.78258	NA	NA	NA	NA	0	0	0	0	0	0	0	0	0	0	0
1	218519928	rs113711540	Forced Vital Capacity	0.520115	RRP15	7.5	0.069	NA	0	0	1	0	0	0	0	0	0	0	0
1	218519928	rs113711540	Forced Vital Capacity	0.520115	TGFB2	101	0.931	0.520115	1	0	0	0	0	1	0	1	1	0	0
1	218521609	rs2799098	Bone Mineral Density	0.811617	TGFB2	8.5	1	0.50442	0	0	1	0	0	1	0	1	1	0	0
1	218521609	rs2799098	FEV1/FVC Ratio	0.900253	TGFB2	8.5	1	0.559507	0	0	1	0	0	1	0	1	1	0	0
1	218607532	rs10482810	FEV1/FVC Ratio	1	TGFB2	100	1	1	1	0	0	0	0	0	0	1	1	0	0
1	218607532	rs10482810	Forced Vital Capacity	0.660451	TGFB2	100	1	0.660451	1	0	0	0	0	0	0	1	1	0	0
1	218761766	rs17503191	FEV1/FVC Ratio	0.500585	NA	NA	NA	NA	0	0	0	0	0	0	0	0	0	0	0
1	218833890	rs17048367	FEV1/FVC Ratio	0.98436	TGFB2	2.9	1	0.611779	0	0	0	0	1	1	0	0	1	1	1
1	218875266	rs11486002	Height	0.574008	NA	NA	NA	NA	0	0	0	0	0	0	0	0	0	0	0
1	218879783	rs72742475	Height	1	TGFB2	2.9	1	0.6215	0	0	0	0	1	1	0	0	1	1	1
1	21895625	rs1780318	Bone Mineral Density	0.502287	ALPL	8.5	1	0.312171	0	0	1	0	0	1	0	1	1	0	0
1	218990817	rs2378022	Bone Mineral Density	0.889692	TGFB2	1.9	1	0.552944	0	0	0	0	1	0	0	0	1	1	0
1	21901457	rs1697404	Bone Mineral Density	0.8711	ALPL	101	0.982	0.701236	0	1	0	0	0	1	0	1	1	0	0
1	21901457	rs1697404	Bone Mineral Density	0.8711	DDOST	1.9	0.018	NA	0	0	0	0	1	0	0	0	0	0	0
1	21916694	rs762810932	Bone Mineral Density	1	NA	NA	NA	NA	0	0	0	0	0	0	0	0	0	0	0
1	21917234	rs10917021	Bone Mineral Density	0.952222	ALPL	1.9	1	0.591806	0	0	0	0	1	0	0	0	1	1	0
1	21922132	rs55722102	Height	0.643883	ALPL	1.9	1	0.400173	0	0	0	0	1	0	0	0	1	1	0
1	219294570	rs61823192	Forced Vital Capacity	0.717627	LYPLAL1	1	0.345	NA	0	0	0	0	0	1	0	0	0	0	0
1	219294570	rs61823192	Forced Vital Capacity	0.717627	TGFB2	1.9	0.655	0.446005	0	0	0	0	1	0	0	0	1	1	0
1	219483874	rs76877325	FEV1/FVC Ratio	0.592736	LYPLAL1	1	0.345	NA	0	0	0	0	0	1	0	0	0	0	0
1	219483874	rs76877325	FEV1/FVC Ratio	0.592736	TGFB2	1.9	0.655	0.368386	0	0	0	0	1	0	0	0	1	1	0
1	219539066	rs7553882	Bone Mineral Density	0.525377	NA	NA	NA	NA	0	0	0	0	0	0	0	0	0	0	0
1	21978648	rs75141928	HbA1c	0.93548	RAP1GAP	101	1	0.753061	0	1	0	0	0	1	0	1	1	0	0
1	219915203	rs76015848	Height	0.916434	NA	NA	NA	NA	0	0	0	0	0	0	0	0	0	0	0
1	22000129	rs829402	High Light Scatter Retic. Count	0.558116	NBPF3	1.9	0.183	NA	0	0	0	0	1	0	0	0	0	0	0
1	22000129	rs829402	High Light Scatter Retic. Count	0.558116	RAP1GAP	8.5	0.817	0.346869	0	0	1	0	0	1	0	0	1	1	1
1	220010583	1:220010583_TA_T	Bone Mineral Density	0.972643	NA	NA	NA	NA	0	0	0	0	0	0	0	0	0	0	0
1	220100070	rs7525274	Mean Corpuscular Hemoglobin	0.561368	HLX	7.5	0.882	0.348891	0	0	1	0	0	0	0	0	1	1	0
1	220100070	rs7525274	Mean Corpuscular Hemoglobin	0.561368	SLC30A10	1	0.118	NA	0	0	0	0	0	1	0	1	0	0	0
1	220101499	rs188273166	HDL Cholesterol	0.985476	SLC30A10	101	1	0.985476	1	0	0	0	0	1	0	1	1	0	0
1	220970028	rs2642438	HDL Cholesterol	0.999088	2021-03-01	108.5	0.983	0.999088	1	0	1	0	0	1	0	1	1	0	0
1	220970028	rs2642438	HDL Cholesterol	0.999088	C1orf115	1.9	0.017	NA	0	0	0	0	1	0	0	0	0	0	0
1	220970028	rs2642438	Cholesterol	0.982398	2021-03-01	108.5	0.983	0.982398	1	0	1	0	0	1	0	1	1	0	0
1	220970028	rs2642438	Cholesterol	0.982398	C1orf115	1.9	0.017	NA	0	0	0	0	1	0	0	0	0	0	0
1	220970028	rs2642438	Triglycerides	0.9204	2021-03-01	108.5	0.983	0.9204	1	0	1	0	0	1	0	1	1	0	0
1	220970028	rs2642438	Triglycerides	0.9204	C1orf115	1.9	0.017	NA	0	0	0	0	1	0	0	0	0	0	0
1	220970028	rs2642438	Platelet Count	0.957074	2021-03-01	108.5	0.983	0.957074	1	0	1	0	0	1	0	1	1	0	0
1	220970028	rs2642438	Platelet Count	0.957074	C1orf115	1.9	0.017	NA	0	0	0	0	1	0	0	0	0	0	0
1	220970095	rs17850677	Cholesterol	0.999191	2021-03-01	100	0.981	0.999191	1	0	0	0	0	0	0	1	1	0	0
1	220970095	rs17850677	Cholesterol	0.999191	C1orf115	1.9	0.019	NA	0	0	0	0	1	0	0	0	0	0	0
1	220970095	rs17850677	LDL Cholesterol	0.967076	2021-03-01	100	0.981	0.967076	1	0	0	0	0	0	0	1	1	0	0
1	220970095	rs17850677	LDL Cholesterol	0.967076	C1orf115	1.9	0.019	NA	0	0	0	0	1	0	0	0	0	0	0
1	220974174	rs12046182	Bone Mineral Density	0.844232	NA	NA	NA	NA	0	0	0	0	0	0	0	0	0	0	0
1	220999969	rs72736909	Mean Platelet Volume	0.660654	NA	NA	NA	NA	0	0	0	0	0	0	0	0	0	0	0
1	221001142	rs61830291	High Light Scatter Retic. Count	0.992144	HLX	1.9	1	0.616617	0	0	0	0	1	0	0	0	1	1	0
1	221001142	rs61830291	Triglycerides	0.995807	HLX	1.9	1	0.618894	0	0	0	0	1	0	0	0	1	1	0
1	221001142	rs61830291	HDL Cholesterol	0.997948	HLX	1.9	1	0.620225	0	0	0	0	1	0	0	0	1	1	0
1	221001142	rs61830291	Mean Corpuscular Hemoglobin	0.978805	HLX	1.9	1	0.608328	0	0	0	0	1	0	0	0	1	1	0
1	221051713	rs2738751	Platelet Count	0.844588	HLX	109.5	1	0.844588	1	0	1	0	0	1	1	1	1	0	0
1	221052765	rs2738752	Monocyte Count	0.561023	HLX	109.5	1	0.561023	1	0	1	0	0	1	1	1	1	0	0
1	221135671	rs10495159	Monocyte Count	0.707814	HLX	2	1	0.439907	0	0	0	0	0	1	1	0	1	1	1
1	221339380	rs11581606	Forced Vital Capacity	0.715331	NA	NA	NA	NA	0	0	0	0	0	0	0	0	0	0	0
1	222137194	rs2378500	Waist-Hip Ratio	0.641791	NA	NA	NA	NA	0	0	0	0	0	0	0	0	0	0	0
1	223178026	rs144673025	Height	0.915326	DISP1	100	1	0.915326	1	0	0	0	0	0	0	1	1	0	0
1	2246061	rs61762078	Height	0.746247	SKI	2	1	0.463793	0	0	0	0	0	1	1	0	1	1	1
1	22486580	rs72865212	Height	0.96106	NA	NA	NA	NA	0	0	0	0	0	0	0	0	0	0	0
1	22490724	rs7521902	Bone Mineral Density	0.803339	WNT4	1.9	1	0.499275	0	0	0	0	1	0	0	0	1	1	0
1	22531542	rs79364962	Bone Mineral Density	1	NA	NA	NA	NA	0	0	0	0	0	0	0	0	0	0	0
1	225555602	rs12737248	BMI	0.57066	DNAH14	100	1	0.57066	1	0	0	0	0	0	0	1	1	0	0
1	225607144	rs2230419	Mean Corpuscular Hemoglobin	0.596703	LBR	100	1	0.596703	1	0	0	0	0	0	0	1	1	0	0
1	225937228	rs2615071	Monocyte Count	0.552157	EPHX1	7.5	1	0.343165	0	0	1	0	0	0	0	0	1	1	0
1	225962690	rs6696074	Red Blood Cell Dist. Width	0.786768	ENAH	7.5	1	0.488977	0	0	1	0	0	0	0	0	1	1	0
1	225962690	rs6696074	Platelet Count	0.980223	ENAH	7.5	1	0.609208	0	0	1	0	0	0	0	0	1	1	0
1	226054333	rs45492299	Mean Platelet Volume	0.652719	EPHX1	7.5	0.068	NA	0	0	1	0	0	0	0	0	0	0	0
1	226054333	rs45492299	Mean Platelet Volume	0.652719	TMEM63A	102.9	0.932	0.652719	1	0	0	0	1	1	0	1	1	0	0
1	226270779	rs4570386	Height	0.577555	H3F3A	1	1	0.35895	0	0	0	0	0	1	0	0	1	1	0
1	226914734	rs697852	Eosinophil Count	0.999095	ITPKB	3.9	1	0.620937	0	0	0	0	1	1	1	1	1	0	0
1	227576664	rs55785556	Height	0.949604	NA	NA	NA	NA	0	0	0	0	0	0	0	0	0	0	0
1	227927242	rs11588850	Height	0.601616	PRSS38	1.9	1	0.373904	0	0	0	0	1	0	0	0	1	1	0
1	228101729	rs12561862	Height	0.858756	MRPL55	1.9	0.202	NA	0	0	0	0	1	0	0	0	0	0	0
1	228101729	rs12561862	Height	0.858756	JMJD4	7.5	0.798	0.533717	0	0	1	0	0	0	0	0	1	1	0
1	228108135	1:228108135_GA_G	Height	0.694725	WNT9A	108.5	1	0.694725	1	0	1	0	0	1	0	1	1	0	0
1	229642499	rs238763	HbA1c	0.98951	NUP133	1.9	1	0.61498	0	0	0	0	1	0	0	1	1	0	0
1	229672955	rs348330	Glucose	0.929132	CCSAP	7.5	1	0.577455	0	0	1	0	0	0	0	0	1	1	0
1	229762276	rs1467512	Mean Corpuscular Hemoglobin	0.603896	URB2	51	0.505	0.486136	0	0.5	0	0	0	1	0	1	1	0	0
1	229762276	rs1467512	Mean Corpuscular Hemoglobin	0.603896	TAF5L	50	0.495	NA	0	0.5	0	0	0	0	0	0	0	0	0
1	229795714	rs11589905	Height	0.714503	URB2	100	1	0.714503	1	0	0	0	0	0	0	1	1	0	0
1	230295076	rs764992666	HDL Cholesterol	0.821625	GALNT2	1	1	0.51064	0	0	0	0	0	1	0	1	1	0	0
1	230415293	rs2273967	HDL Cholesterol	0.820991	GALNT2	107.5	1	0.820991	1	0	1	0	0	0	0	1	1	0	0
1	23082667	rs35001652	Forced Vital Capacity	0.988105	EPHB2	1.9	1	0.614107	0	0	0	0	1	0	0	1	1	0	0
1	230840034	rs1805090	Systolic Blood Pressure	0.566655	AGT	101	0.982	0.566655	1	0	0	0	0	1	0	1	1	0	0
1	230840034	rs1805090	Systolic Blood Pressure	0.566655	CAPN9	1.9	0.018	NA	0	0	0	0	1	0	0	0	0	0	0
1	230840034	rs1805090	Diastolic blood pressure	0.875848	AGT	101	0.982	0.875848	1	0	0	0	0	1	0	1	1	0	0
1	230840034	rs1805090	Diastolic blood pressure	0.875848	CAPN9	1.9	0.018	NA	0	0	0	0	1	0	0	0	0	0	0
1	230845794	rs699	Diastolic blood pressure	0.542944	AGT	108.5	1	0.542944	1	0	1	0	0	1	0	1	1	0	0
1	230850083	rs5049	Systolic Blood Pressure	0.568695	AGT	101	1	0.4578	0	1	0	0	0	1	0	1	1	0	0
1	231037165	1:231037165_AT_A	Platelet Count	0.543084	C1orf198	1.9	1	0.337527	0	0	0	0	1	0	0	0	1	1	0
1	231554531	rs7534248	Red Blood Cell Count	0.564157	SPRTN	7.5	1	0.350624	0	0	1	0	0	0	0	0	1	1	0
1	231562228	rs61835223	Red Blood Cell Count	0.587748	EGLN1	7.5	1	0.365285	0	0	1	0	0	0	0	0	1	1	0
1	23209138	rs186165832	Balding Type 1	0.673959	EPHB2	100	1	0.673959	1	0	0	0	0	0	0	1	1	0	0
1	232534957	rs12043251	Cardiovascular disease	0.685207	SIPA1L2	100	1	0.685207	1	0	0	0	0	0	0	1	1	0	0
1	23278855	rs140890654	Height	0.532873	NA	NA	NA	NA	0	0	0	0	0	0	0	0	0	0	0
1	2329661	rs6698680	Vitamin D	0.583499	NA	NA	NA	NA	0	0	0	0	0	0	0	0	0	0	0
1	234648266	rs10910446	Monocyte Count	0.938839	IRF2BP2	1.9	1	0.583489	0	0	0	0	1	0	0	0	1	1	0
1	234734956	rs10910476	Red Blood Cell Count	0.654706	IRF2BP2	1	0.345	NA	0	0	0	0	0	1	0	0	0	0	0
1	234734956	rs10910476	Red Blood Cell Count	0.654706	COA6	1.9	0.655	0.4069	0	0	0	0	1	0	0	0	1	1	0
1	234734956	rs10910476	Platelet Count	0.581012	IRF2BP2	1	0.345	NA	0	0	0	0	0	1	0	0	0	0	0
1	234734956	rs10910476	Platelet Count	0.581012	COA6	1.9	0.655	0.361099	0	0	0	0	1	0	0	0	1	1	0
1	234735980	rs112096491	Mean Corpuscular Hemoglobin	0.594569	IRF2BP2	1	1	0.369525	0	0	0	0	0	1	0	0	1	1	0
1	234739101	rs6586405	Cholesterol	0.560201	IRF2BP2	1	1	0.348165	0	0	0	0	0	1	0	0	1	1	0
1	234740880	rs1329125	LDL Cholesterol	0.95731	IRF2BP2	101	1	0.95731	1	0	0	0	0	1	0	1	1	0	0
1	234807113	rs77918915	Red Blood Cell Dist. Width	0.667447	IRF2BP2	1.9	1	0.414818	0	0	0	0	1	0	0	0	1	1	0
1	234807113	rs77918915	Red Blood Cell Count	0.715321	IRF2BP2	1.9	1	0.444572	0	0	0	0	1	0	0	0	1	1	0
1	234859644	rs185254674	HDL Cholesterol	0.605077	LINC01132	102	1	0.487087	0	1	0	0	0	1	1	0	1	0	0
1	235011460	rs10910521	LDL Cholesterol	0.534218	TARBP1	1	1	0.332017	0	0	0	0	0	1	0	0	1	1	0
1	235011460	rs10910521	Cholesterol	0.500514	TARBP1	1	1	0.311069	0	0	0	0	0	1	0	0	1	1	0
1	235110095	rs7551451	LDL Cholesterol	0.517122	TARBP1	1	1	0.321392	0	0	0	0	0	1	0	0	1	1	0
1	235113008	rs72632294	Monocyte Count	0.995007	IRF2BP2	1.9	1	0.618397	0	0	0	0	1	0	0	0	1	1	0
1	235491528	rs115367910	Mean Platelet Volume	0.848257	ARID4B	100	0.498	NA	1	0	0	0	0	0	0	0.5	0	0	0
1	235491528	rs115367910	Mean Platelet Volume	0.848257	GGPS1	101	0.502	0.682847	0	1	0	0	0	1	0	0.5	1	0	0
1	236075564	rs12129097	Hair Color	0.56207	NA	NA	NA	NA	0	0	0	0	0	0	0	0	0	0	0
1	236102886	rs6701752	Monocyte Count	0.558083	LYST	26.9	1	0.346848	0	0	0	1	1	0	0	0	1	1	1
1	236104981	rs9970896	White Blood Count	0.695287	NA	NA	NA	NA	0	0	0	0	0	0	0	0	0	0	0
1	236629134	rs12117927	Hypothyroidism Self Rep	0.999908	EDARADD	1.9	1	0.621443	0	0	0	0	1	0	0	1	1	0	0
1	236629134	rs12117927	Thyroid Any Self Rep	0.999604	EDARADD	1.9	1	0.621254	0	0	0	0	1	0	0	1	1	0	0
1	23747996	1:23747996_GA_G	HDL Cholesterol	0.928999	TCEA3	2.9	1	0.577373	0	0	0	0	1	1	0	1	1	0	0
1	23847464	rs2075995	Red Blood Cell Dist. Width	0.910694	E2F2	100	0.8	0.910694	1	0	0	0	0	0	0	1	1	0	0
1	23847464	rs2075995	Red Blood Cell Dist. Width	0.910694	ID3	25	0.2	NA	0	0	0	1	0	0	0	0	0	0	0
1	23847529	rs2229297	Mean Corpuscular Hemoglobin	0.984678	E2F2	100	1	0.984678	1	0	0	0	0	0	0	1	1	0	0
1	23851787	rs3218148	Red Blood Cell Count	0.785382	E2F2	2.9	0.104	NA	0	0	0	0	1	1	0	1	0	0	0
1	23851787	rs3218148	Red Blood Cell Count	0.785382	ID3	25	0.896	0.488115	0	0	0	1	0	0	0	0	1	1	0
1	23886073	rs2742946	Lymphocyte Count	0.998924	ID3	102	1	0.998924	1	0	0	0	0	1	1	1	1	0	0
1	240586695	rs1414660	Bone Mineral Density	0.999999	GREM2	7.5	1	0.6215	0	0	1	0	0	0	0	0	1	1	0
1	240656550	rs142343894	Mean Corpuscular Hemoglobin	0.978867	FMN2	1	0.01	NA	0	0	0	0	0	1	0	0	0	0	0
1	240656550	rs142343894	Mean Corpuscular Hemoglobin	0.978867	GREM2	101	0.99	0.978867	1	0	0	0	0	0	1	1	1	0	0
1	240656550	rs142343894	Bone Mineral Density	1	FMN2	1	0.01	NA	0	0	0	0	0	1	0	0	0	0	0
1	240656550	rs142343894	Bone Mineral Density	1	GREM2	101	0.99	1	1	0	0	0	0	0	1	1	1	0	0
1	240714262	rs1999999	Bone Mineral Density	0.841632	NA	NA	NA	NA	0	0	0	0	0	0	0	0	0	0	0
1	240775103	rs3748533	Bone Mineral Density	0.928665	GREM2	101	1	0.747575	0	1	0	0	0	1	0	1	1	0	0
1	240776886	rs1343915	FEV1/FVC Ratio	0.83898	GREM2	3.9	1	0.521426	0	0	0	0	1	1	1	0	1	1	1
1	240957933	rs116135446	Mean Corpuscular Hemoglobin	0.614205	NA	NA	NA	NA	0	0	0	0	0	0	0	0	0	0	0
1	242023898	rs4149909	Mean Corpuscular Hemoglobin	0.957901	OPN3	7.5	0.07	NA	0	0	1	0	0	0	0	0	0	0	0
1	242023898	rs4149909	Mean Corpuscular Hemoglobin	0.957901	EXO1	100	0.93	0.957901	1	0	0	0	0	0	0	1	1	0	0
1	242023898	rs4149909	Eosinophil Count	0.828942	OPN3	7.5	0.07	NA	0	0	1	0	0	0	0	0	0	0	0
1	242023898	rs4149909	Eosinophil Count	0.828942	EXO1	100	0.93	0.828942	1	0	0	0	0	0	0	1	1	0	0
1	2427712	rs3762444	BMI	0.761289	PLCH2	8.5	1	0.473141	0	0	1	0	0	1	0	1	1	0	0
1	24323046	rs6695656	Red Blood Cell Dist. Width	0.667297	NA	NA	NA	NA	0	0	0	0	0	0	0	0	0	0	0
1	243557659	rs10927006	BMI	0.731539	NA	NA	NA	NA	0	0	0	0	0	0	0	0	0	0	0
1	24382035	rs4649165	Lymphocyte Count	0.51531	PNRC2	7.5	1	0.320265	0	0	1	0	0	0	0	0	1	1	0
1	244122296	rs80116665	Height	0.547646	NA	NA	NA	NA	0	0	0	0	0	0	0	0	0	0	0
1	2444414	rs7535528	FEV1/FVC Ratio	0.979868	PANK4	100	1	0.979868	1	0	0	0	0	0	0	1	1	0	0
1	2458010	rs143275045	Height	0.651338	PANK4	108.5	1	0.651338	1	0	1	0	0	1	0	1	1	0	0
1	247598484	rs57798344	White Blood Count	0.787757	NLRP3	2.9	1	0.489591	0	0	0	0	1	1	0	1	1	0	0
1	247712303	rs41315846	Mean Platelet Volume	1	GCSAML	100	0.98	0.805	0	1	0	0	0	0	0	1	1	0	0
1	247712303	rs41315846	Mean Platelet Volume	1	GCSAML-AS1	2	0.02	NA	0	0	0	0	0	1	1	0	0	0	0
1	247712303	rs41315846	Platelet Count	1	GCSAML	100	0.98	0.805	0	1	0	0	0	0	0	1	1	0	0
1	247712303	rs41315846	Platelet Count	1	GCSAML-AS1	2	0.02	NA	0	0	0	0	0	1	1	0	0	0	0
1	247712303	rs41315846	High Light Scatter Retic. Count	0.995385	GCSAML	100	0.98	0.801285	0	1	0	0	0	0	0	1	1	0	0
1	247712303	rs41315846	High Light Scatter Retic. Count	0.995385	GCSAML-AS1	2	0.02	NA	0	0	0	0	0	1	1	0	0	0	0
1	247719769	rs56043070	Platelet Count	0.933589	GCSAML	107.5	1	0.933589	1	0	1	0	0	0	0	1	1	0	0
1	247722588	rs74227709	Mean Platelet Volume	0.607741	GCSAML	7.5	1	0.377711	0	0	1	0	0	0	0	1	1	0	0
1	247722588	rs74227709	Lymphocyte Count	0.504968	GCSAML	7.5	1	0.313837	0	0	1	0	0	0	0	1	1	0	0
1	24792617	rs195725	Hair Color	0.528419	NIPAL3	107.5	0.983	0.528419	1	0	1	0	0	0	0	1	1	0	0
1	24792617	rs195725	Hair Color	0.528419	NCMAP	1.9	0.017	NA	0	0	0	0	1	0	0	0	0	0	0
1	248020556	rs11204523	Mean Platelet Volume	0.991603	OR2W3	7.5	0.069	NA	0	0	1	0	0	0	0	0	0	0	0
1	248020556	rs11204523	Mean Platelet Volume	0.991603	TRIM58	101	0.931	0.991603	1	0	0	0	0	1	0	1	1	0	0
1	248026794	rs142451395	High Light Scatter Retic. Count	0.989399	NA	NA	NA	NA	0	0	0	0	0	0	0	0	0	0	0
1	248027532	rs12118065	High Light Scatter Retic. Count	0.631784	TRIM58	7.5	1	0.392654	0	0	1	0	0	0	0	1	1	0	0
1	248038325	rs4925750	Mean Platelet Volume	0.995823	OR2T8	7.5	1	0.618904	0	0	1	0	0	0	0	0	1	1	0
1	248039294	rs1339847	High Light Scatter Retic. Count	0.974908	NA	NA	NA	NA	0	0	0	0	0	0	0	0	0	0	0
1	248039294	rs1339847	Platelet Count	0.963574	NA	NA	NA	NA	0	0	0	0	0	0	0	0	0	0	0
1	248039451	rs3811444	HbA1c	0.999196	TRIM58	100	1	0.999196	1	0	0	0	0	0	0	0.5	1	0	0
1	248039451	rs3811444	Mean Corpuscular Hemoglobin	0.995248	TRIM58	100	1	0.995248	1	0	0	0	0	0	0	0.5	1	0	0
1	248039451	rs3811444	Red Blood Cell Dist. Width	1	TRIM58	100	1	1	1	0	0	0	0	0	0	0.5	1	0	0
1	248039451	rs3811444	Red Blood Cell Count	1	TRIM58	100	1	1	1	0	0	0	0	0	0	0.5	1	0	0
1	248039451	rs3811444	Platelet Count	1	TRIM58	100	1	1	1	0	0	0	0	0	0	0.5	1	0	0
1	248039451	rs3811444	Eosinophil Count	0.827064	TRIM58	100	1	0.827064	1	0	0	0	0	0	0	0.5	1	0	0
1	248039451	rs3811444	Lymphocyte Count	0.996668	TRIM58	100	1	0.996668	1	0	0	0	0	0	0	0.5	1	0	0
1	248039451	rs3811444	High Light Scatter Retic. Count	1	TRIM58	100	1	1	1	0	0	0	0	0	0	0.5	1	0	0
1	248039451	rs3811444	White Blood Count	0.991244	TRIM58	100	1	0.991244	1	0	0	0	0	0	0	0.5	1	0	0
1	248041795	rs61855715	Mean Platelet Volume	0.574149	OR2T33	7.5	1	0.356833	0	0	1	0	0	0	0	0	1	1	0
1	249191706	rs4335411	Hypertension Diagnosed	0.695412	ZNF692	7.5	0.882	0.432199	0	0	1	0	0	0	0	0	1	1	0
1	249191706	rs4335411	Hypertension Diagnosed	0.695412	PGBD2	1	0.118	NA	0	0	0	0	0	1	0	0	0	0	0
1	249191706	rs4335411	Monocyte Count	0.871903	ZNF692	7.5	0.882	0.541888	0	0	1	0	0	0	0	0	1	1	0
1	249191706	rs4335411	Monocyte Count	0.871903	PGBD2	1	0.118	NA	0	0	0	0	0	1	0	0	0	0	0
1	249191706	rs4335411	Platelet Count	0.884893	ZNF692	7.5	0.882	0.549961	0	0	1	0	0	0	0	0	1	1	0
1	249191706	rs4335411	Platelet Count	0.884893	PGBD2	1	0.118	NA	0	0	0	0	0	1	0	0	0	0	0
1	249191706	rs4335411	Red Blood Cell Count	0.888326	ZNF692	7.5	0.882	0.552094	0	0	1	0	0	0	0	0	1	1	0
1	249191706	rs4335411	Red Blood Cell Count	0.888326	PGBD2	1	0.118	NA	0	0	0	0	0	1	0	0	0	0	0
1	249191706	rs4335411	Diastolic blood pressure	0.9994	ZNF692	7.5	0.882	0.621127	0	0	1	0	0	0	0	0	1	1	0
1	249191706	rs4335411	Diastolic blood pressure	0.9994	PGBD2	1	0.118	NA	0	0	0	0	0	1	0	0	0	0	0
1	249191706	rs4335411	Lymphocyte Count	0.923161	ZNF692	7.5	0.882	0.573744	0	0	1	0	0	0	0	0	1	1	0
1	249191706	rs4335411	Lymphocyte Count	0.923161	PGBD2	1	0.118	NA	0	0	0	0	0	1	0	0	0	0	0
1	249191706	rs4335411	Systolic Blood Pressure	0.999921	ZNF692	7.5	0.882	0.621451	0	0	1	0	0	0	0	0	1	1	0
1	249191706	rs4335411	Systolic Blood Pressure	0.999921	PGBD2	1	0.118	NA	0	0	0	0	0	1	0	0	0	0	0
1	2494330	rs2234167	Hypothyroidism Self Rep	0.539643	TNFRSF14	101.9	1	0.539643	1	0	0	0	1	0	0	1	1	0	0
1	2510755	rs10910095	Allergy Eczema Diagnosed	0.701788	NA	NA	NA	NA	0	0	0	0	0	0	0	0	0	0	0
1	25241116	rs9438876	FEV1/FVC Ratio	1	RUNX3	1.9	1	0.6215	0	0	0	0	1	0	0	1	1	0	0
1	25291697	rs188468174	Balding Type 1	1	RUNX3	101	1	0.805	0	1	0	0	0	1	0	0	1	0	0
1	25291697	rs188468174	High Light Scatter Retic. Count	0.98425	RUNX3	101	1	0.792321	0	1	0	0	0	1	0	0	1	0	0
1	25325837	rs4649042	Hypertension Diagnosed	0.622044	NA	NA	NA	NA	0	0	0	0	0	0	0	0	0	0	0
1	25345543	rs56403476	Balding Type 1	0.503975	RUNX3	1.9	1	0.31322	0	0	0	0	1	0	0	0	1	1	0
1	25348950	rs71014329	Thyroid Any Self Rep	0.812572	RUNX3	11.4	1	0.505013	0	0	1	0	1	1	1	0	1	1	1
1	25349614	rs417688	Eosinophil Count	0.922001	RUNX3	1	1	0.573023	0	0	0	0	0	1	0	0	1	1	0
1	25374586	rs12753065	Height	0.520757	NA	NA	NA	NA	0	0	0	0	0	0	0	0	0	0	0
1	25463851	rs12744222	Balding Type 1	0.86002	NA	NA	NA	NA	0	0	0	0	0	0	0	0	0	0	0
1	25570081	rs1043879	HbA1c	0.974798	TMEM50A	7.5	0.798	0.605837	0	0	1	0	0	0	0	0	1	1	0
1	25570081	rs1043879	HbA1c	0.974798	RUNX3	1.9	0.202	NA	0	0	0	0	1	0	0	0	0	0	0
1	25583610	rs72660908	Mean Corpuscular Hemoglobin	0.787653	TMEM50A	16.25	0.5	NA	0	0	0.5	0.5	0	0	0	0	0	0	0
1	25583610	rs72660908	Mean Corpuscular Hemoglobin	0.787653	RHD	16.25	0.5	NA	0	0	0.5	0.5	0	0	0	0	0	0	0
1	25600747	rs139898146	Lymphocyte Count	0.558896	NA	NA	NA	NA	0	0	0	0	0	0	0	0	0	0	0
1	25600747	rs139898146	Platelet Count	0.746766	NA	NA	NA	NA	0	0	0	0	0	0	0	0	0	0	0
1	25657076	1:25657076_AT_A	HbA1c	0.963089	TMEM50A	1	1	0.59856	0	0	0	0	0	1	0	0	1	1	0
1	25747230	rs586178	Red Blood Cell Dist. Width	0.616904	RHCE	100	1	0.616904	1	0	0	0	0	0	0	1	1	0	0
1	25833508	rs563437995	HbA1c	0.989515	MAN1C1	1	1	0.614983	0	0	0	0	0	0	1	0	1	1	0
1	25877492	rs75446219	Platelet Count	0.999999	MAN1C1	7.5	0.882	0.6215	0	0	1	0	0	0	0	0	1	1	0
1	25877492	rs75446219	Platelet Count	0.999999	LDLRAP1	1	0.118	NA	0	0	0	0	0	1	0	1	0	0	0
1	25877492	rs75446219	Mean Platelet Volume	1	MAN1C1	7.5	0.882	0.6215	0	0	1	0	0	0	0	0	1	1	0
1	25877492	rs75446219	Mean Platelet Volume	1	LDLRAP1	1	0.118	NA	0	0	0	0	0	1	0	1	0	0	0
1	26146514	rs1127818	Red Blood Cell Count	0.5004	MTFR1L	108.5	1	0.402822	0	1	1	0	0	1	0	1	1	0	0
1	26482556	rs10794522	Mean Corpuscular Hemoglobin	0.578823	FAM110D	8.5	0.817	0.359739	0	0	1	0	0	1	0	0	1	1	1
1	26482556	rs10794522	Mean Corpuscular Hemoglobin	0.578823	LIN28A	1.9	0.183	NA	0	0	0	0	1	0	0	0	0	0	0
1	26487940	rs3748856	Bone Mineral Density	0.831887	FAM110D	108.5	0.813	0.831887	1	0	1	0	0	1	0	1	1	0	0
1	26487940	rs3748856	Bone Mineral Density	0.831887	CNKSR1	25	0.187	NA	0	0	0	1	0	0	0	0	0	0	0
1	26580790	rs4659415	Balding Type 1	0.560087	CEP85	100	0.914	0.45087	0	1	0	0	0	0	0	1	1	0	0
1	26580790	rs4659415	Balding Type 1	0.560087	TRIM63	1.9	0.017	NA	0	0	0	0	1	0	0	0	0	0	0
1	26580790	rs4659415	Balding Type 1	0.560087	SH3BGRL3	7.5	0.069	NA	0	0	1	0	0	0	0	0	0	0	0
1	26738382	rs35184161	Height	0.999941	LIN28A	1	1	0.621463	0	0	0	0	0	1	0	1	1	0	0
1	26798644	rs6703872	Eosinophil Count	0.852171	HMGN2	101	1	0.685998	0	1	0	0	0	1	0	0	1	0	0
1	26883511	rs2229712	Lymphocyte Count	0.849877	RPS6KA1	102.9	1	0.849877	1	0	0	0	1	1	0	1	1	0	0
1	26901090	rs11113	Respiratory Ent	0.968943	RPS6KA1	101.9	1	0.968943	1	0	0	0	1	0	0	1	1	0	0
1	27021913	rs114165349	Triglycerides	0.996109	ARID1A	101	0.757	0.801868	0	1	0	0	0	1	0	0	1	0	0
1	27021913	rs114165349	Triglycerides	0.996109	SYTL1	25	0.187	NA	0	0	0	1	0	0	0	0	0	0	0
1	27021913	rs114165349	Triglycerides	0.996109	ZDHHC18	7.5	0.056	NA	0	0	1	0	0	0	0	0	0	0	0
1	27021913	rs114165349	HDL Cholesterol	0.90232	ARID1A	101	0.757	0.726367	0	1	0	0	0	1	0	0	1	0	0
1	27021913	rs114165349	HDL Cholesterol	0.90232	SYTL1	25	0.187	NA	0	0	0	1	0	0	0	0	0	0	0
1	27021913	rs114165349	HDL Cholesterol	0.90232	ZDHHC18	7.5	0.056	NA	0	0	1	0	0	0	0	0	0	0	0
1	27021913	rs114165349	Height	0.855594	ARID1A	101	0.757	0.688754	0	1	0	0	0	1	0	0	1	0	0
1	27021913	rs114165349	Height	0.855594	SYTL1	25	0.187	NA	0	0	0	1	0	0	0	0	0	0	0
1	27021913	rs114165349	Height	0.855594	ZDHHC18	7.5	0.056	NA	0	0	1	0	0	0	0	0	0	0	0
1	27731651	rs11548323	Bone Mineral Density	0.822017	WASF2	100	0.972	0.822017	1	0	0	0	0	0	0	1	1	0	0
1	27731651	rs11548323	Bone Mineral Density	0.822017	MAP3K6	0.95	0.009	NA	0	0	0	0	0.5	0	0	0	0	0	0
1	27731651	rs11548323	Bone Mineral Density	0.822017	GPR3	1.95	0.019	NA	0	0	0	0	0.5	1	0	0	0	0	0
1	28109632	rs80194822	Platelet Count	0.573719	NA	NA	NA	NA	0	0	0	0	0	0	0	0	0	0	0
1	28206250	rs41284294	White Blood Count	0.963305	THEMIS2	101.9	1	0.963305	1	0	0	0	1	0	0	1	1	0	0
1	28206250	rs41284294	Monocyte Count	0.788405	THEMIS2	101.9	1	0.788405	1	0	0	0	1	0	0	1	1	0	0
1	28209305	rs3766398	Platelet Count	0.500097	THEMIS2	107.5	0.991	0.500097	1	0	1	0	0	0	0	1	1	0	0
1	28209305	rs3766398	Platelet Count	0.500097	FGR	1	0.009	NA	0	0	0	0	0	0	1	0	0	0	0
1	28241083	rs17185052	HDL Cholesterol	0.600559	RPA2	108.5	1	0.600559	1	0	1	0	0	1	0	1	1	0	0
1	2904634	rs139603701	Bone Mineral Density	0.644905	NA	NA	NA	NA	0	0	0	0	0	0	0	0	0	0	0
1	29138975	rs1042114	Height	0.873188	OPRD1	100	1	0.873188	1	0	0	0	0	0	0	1	1	0	0
1	2996602	rs1569419	Red Blood Cell Count	0.998765	PRDM16	2.9	1	0.620732	0	0	0	0	1	1	0	1	1	0	0
1	2996602	rs1569419	Platelet Count	0.999787	PRDM16	2.9	1	0.621368	0	0	0	0	1	1	0	1	1	0	0
1	2996602	rs1569419	Mean Platelet Volume	0.999997	PRDM16	2.9	1	0.621498	0	0	0	0	1	1	0	1	1	0	0
1	2996602	rs1569419	Mean Corpuscular Hemoglobin	0.999955	PRDM16	2.9	1	0.621472	0	0	0	0	1	1	0	1	1	0	0
1	3052501	rs4648363	Red Blood Cell Count	0.626329	PRDM16	1.9	0.655	0.389263	0	0	0	0	1	0	0	1	1	0	0
1	3052501	rs4648363	Red Blood Cell Count	0.626329	LINC00982	1	0.345	NA	0	0	0	0	0	1	0	0	0	0	0
1	3107386	rs12139196	Glucose	0.835832	PRDM16	1.9	1	0.51947	0	0	0	0	1	0	0	1	1	0	0
1	31206637	rs3795438	Monocyte Count	0.643054	MATN1-AS1	7.5	0.056	NA	0	0	1	0	0	0	0	0	0	0	0
1	31206637	rs3795438	Monocyte Count	0.643054	LAPTM5	101	0.757	0.643054	1	0	0	0	0	0	1	1	1	0	0
1	31206637	rs3795438	Monocyte Count	0.643054	MATN1	25	0.187	NA	0	0	0	1	0	0	0	0	0	0	0
1	31231680	rs3762297	White Blood Count	0.555752	LAPTM5	7.5	1	0.3454	0	0	1	0	0	0	0	0	1	1	0
1	31241886	rs74340846	Platelet Count	0.998823	LAPTM5	1	1	0.620768	0	0	0	0	0	1	0	0	1	1	0
1	31380696	rs12126098	High Light Scatter Retic. Count	0.887883	SDC3	100	1	0.714746	0	1	0	0	0	0	0	1	1	0	0
1	3186407	rs79443419	Allergy Eczema Diagnosed	0.698862	NA	NA	NA	NA	0	0	0	0	0	0	0	0	0	0	0
1	32135773	rs2292989	Height	0.820251	PEF1	7.5	0.068	NA	0	0	1	0	0	0	0	0	0	0	0
1	32135773	rs2292989	Height	0.820251	COL16A1	101	0.922	0.660302	0	1	0	0	0	1	0	1	1	0	0
1	32135773	rs2292989	Height	0.820251	TINAGL1	1	0.009	NA	0	0	0	0	0	0	1	0	0	0	0
1	32332350	rs147197357	Platelet Count	0.893585	NA	NA	NA	NA	0	0	0	0	0	0	0	0	0	0	0
1	32332350	rs147197357	Mean Platelet Volume	0.740372	NA	NA	NA	NA	0	0	0	0	0	0	0	0	0	0	0
1	32372806	rs551026712	Height	0.912191	PTP4A2	100	1	0.912191	1	0	0	0	0	0	0	1	1	0	0
1	32528334	1:32528334_GCTGGCAGCCTGGGGC_G	Height	0.583911	EIF3I	1	0.088	NA	0	0	0	0	0	0	1	0	0	0	0
1	32528334	1:32528334_GCTGGCAGCCTGGGGC_G	Height	0.583911	ZBTB8OS	7.5	0.658	0.362901	0	0	1	0	0	0	0	0	1	1	0
1	32528334	1:32528334_GCTGGCAGCCTGGGGC_G	Height	0.583911	TMEM39B	1	0.088	NA	0	0	0	0	0	1	0	0	0	0	0
1	32528334	1:32528334_GCTGGCAGCCTGGGGC_G	Height	0.583911	KPNA6	1.9	0.167	NA	0	0	0	0	1	0	0	0	0	0	0
1	32647133	rs56283088	Height	0.807608	TXLNA	100	1	0.807608	1	0	0	0	0	0	0	1	1	0	0
1	3320163	rs2493286	Platelet Count	0.601623	ARHGEF16	1.9	0.202	NA	0	0	0	0	1	0	0	0	0	0	0
1	3320163	rs2493286	Platelet Count	0.601623	PRDM16	7.5	0.798	0.373909	0	0	1	0	0	0	0	1	1	0	0
1	33283287	rs115959445	Red Blood Cell Count	0.580855	S100PBP	100	0.498	NA	0	1	0	0	0	0	0	0.5	0	0	0
1	33283287	rs115959445	Red Blood Cell Count	0.580855	YARS	101	0.502	0.580855	1	0	0	0	0	1	0	0.5	1	0	0
1	3328659	rs2493292	Diastolic blood pressure	0.925758	PRDM16	100	1	0.925758	1	0	0	0	0	0	0	1	1	0	0
1	3328659	rs2493292	Hypertension Diagnosed	0.624012	PRDM16	100	1	0.624012	1	0	0	0	0	0	0	1	1	0	0
1	3328659	rs2493292	Systolic Blood Pressure	0.824873	PRDM16	100	1	0.824873	1	0	0	0	0	0	0	1	1	0	0
1	33829937	rs7545146	Eosinophil Count	0.695555	PHC2	1	1	0.432287	0	0	0	0	0	1	0	1	1	0	0
1	33977751	rs547389180	Psoriasis	0.878128	NA	NA	NA	NA	0	0	0	0	0	0	0	0	0	0	0
1	34935035	rs7549758	BMI	0.870539	NA	NA	NA	NA	0	0	0	0	0	0	0	0	0	0	0
1	36773405	rs35343437	Platelet Count	0.896397	SH3D21	107.5	1	0.896397	1	0	1	0	0	0	0	1	1	0	0
1	36773405	rs35343437	High Light Scatter Retic. Count	0.650805	SH3D21	107.5	1	0.650805	1	0	1	0	0	0	0	1	1	0	0
1	36773405	rs35343437	Height	0.58824	SH3D21	107.5	1	0.58824	1	0	1	0	0	0	0	1	1	0	0
1	3691528	rs1175550	HbA1c	0.997964	SMIM1	8.5	1	0.620234	0	0	1	0	0	1	0	1	1	0	0
1	3691528	rs1175550	High Light Scatter Retic. Count	0.999999	SMIM1	8.5	1	0.621499	0	0	1	0	0	1	0	1	1	0	0
1	3691528	rs1175550	Red Blood Cell Dist. Width	0.927857	SMIM1	8.5	1	0.576663	0	0	1	0	0	1	0	1	1	0	0
1	3691528	rs1175550	Red Blood Cell Count	0.99534	SMIM1	8.5	1	0.618604	0	0	1	0	0	1	0	1	1	0	0
1	3691997	1:3691997_AGTCAGCCTAGGGGCTGT_A	Red Blood Cell Dist. Width	1	SMIM1	102.9	1	1	1	0	0	0	1	1	0	1	1	0	0
1	3691997	1:3691997_AGTCAGCCTAGGGGCTGT_A	High Light Scatter Retic. Count	0.986918	SMIM1	102.9	1	0.986918	1	0	0	0	1	1	0	1	1	0	0
1	36932047	rs146617729	Monocyte Count	0.984632	CSF3R	100	0.99	0.984632	1	0	0	0	0	0	0	1	1	0	0
1	36932047	rs146617729	Monocyte Count	0.984632	MRPS15	1	0.01	NA	0	0	0	0	0	1	0	0	0	0	0
1	36940984	rs142999683	White Blood Count	0.820732	CSF3R	100	0.99	0.820732	1	0	0	0	0	0	0	1	1	0	0
1	36940984	rs142999683	White Blood Count	0.820732	MRPS15	1	0.01	NA	0	0	0	0	0	1	0	0	0	0	0
1	36943916	rs3917932	White Blood Count	1	NA	NA	NA	NA	0	0	0	0	0	0	0	0	0	0	0
1	37943089	rs12408993	Monocyte Count	0.970581	LINC01137	1	0.037	NA	0	0	0	0	0	0	1	0	0	0	0
1	37943089	rs12408993	Monocyte Count	0.970581	ZC3H12A	26	0.963	0.603216	0	0	0	1	0	1	0	1	1	0	0
1	38449910	rs11210870	Diastolic blood pressure	0.694412	SF3A3	107.5	1	0.694412	1	0	1	0	0	0	0	1	1	0	0
1	38461821	rs67631072	Balding Type 1	0.808154	UTP11L	25	0.746	0.502268	0	0	0	1	0	0	0	0	1	1	0
1	38461821	rs67631072	Balding Type 1	0.808154	SF3A3	1	0.03	NA	0	0	0	0	0	1	0	0	0	0	0
1	38461821	rs67631072	Balding Type 1	0.808154	FHL3	7.5	0.224	NA	0	0	1	0	0	0	0	0	0	0	0
1	38465315	rs4634868	Red Blood Cell Count	0.97206	INPP5B	1	0.009	NA	0	0	0	0	0	0	1	0	0	0	0
1	38465315	rs4634868	Red Blood Cell Count	0.97206	SF3A3	3.75	0.034	NA	0	0	0.5	0	0	0	0	0	0	0	0
1	38465315	rs4634868	Red Blood Cell Count	0.97206	UTP11L	1.9	0.017	NA	0	0	0	0	1	0	0	0	0	0	0
1	38465315	rs4634868	Red Blood Cell Count	0.97206	FHL3	104.75	0.94	0.782508	0	1	0.5	0	0	1	0	1	1	0	0
1	38749491	rs1543633	Age of Menarche	0.860153	NA	NA	NA	NA	0	0	0	0	0	0	0	0	0	0	0
1	39299423	rs4147108	White Blood Count	0.707605	RRAGC	32.5	1	0.439776	0	0	1	1	0	0	0	0	1	1	1
1	39450494	rs6703339	Lymphocyte Count	0.790557	AKIRIN1	7.5	0.231	NA	0	0	1	0	0	0	0	0	0	0	0
1	39450494	rs6703339	Lymphocyte Count	0.790557	NDUFS5	25	0.769	0.491331	0	0	0	1	0	0	0	0	1	1	0
1	40035928	rs3768321	Mean Corpuscular Hemoglobin	0.840262	PABPC4	7.5	1	0.522223	0	0	1	0	0	0	0	1	1	0	0
1	40035928	rs3768321	FEV1/FVC Ratio	0.532821	PABPC4	7.5	1	0.331148	0	0	1	0	0	0	0	1	1	0	0
1	40781038	rs1846158	Height	0.961217	COL9A2	108.5	1	0.961217	1	0	1	0	0	1	0	1	1	0	0
1	40849203	rs78492778	Mean Platelet Volume	0.551898	SMAP2	1	1	0.343004	0	0	0	0	0	1	0	1	1	0	0
1	41356628	rs35873233	White Blood Count	0.568809	CITED4	35.4	1	0.353515	0	0	1	1	1	0	1	0	1	1	1
1	41368215	rs7528422	Balding Type 1	0.733208	RIMS3	1	0.256	NA	0	0	0	0	0	0	1	0	0	0	0
1	41368215	rs7528422	Balding Type 1	0.733208	CITED4	2.9	0.744	0.455689	0	0	0	0	1	1	0	0	1	1	1
1	41445993	rs72656970	Mean Corpuscular Hemoglobin	0.858509	CTPS1	102	1	0.858509	1	0	0	0	0	1	1	1	1	0	0
1	41618297	rs114233776	Height	0.646811	SCMH1	101	0.982	0.646811	1	0	0	0	0	1	0	1	1	0	0
1	41618297	rs114233776	Height	0.646811	NFYC	1.9	0.018	NA	0	0	0	0	1	0	0	0	0	0	0
1	41801942	rs147082624	Height	0.893119	NA	NA	NA	NA	0	0	0	0	0	0	0	0	0	0	0
1	41905288	rs56300446	Balding Type 1	0.559274	NA	NA	NA	NA	0	0	0	0	0	0	0	0	0	0	0
1	41972198	rs2492082	Bone Mineral Density	0.594664	HIVEP3	100	1	0.594664	1	0	0	0	0	0	0	1	1	0	0
1	42044183	rs7545381	Height	0.515643	NA	NA	NA	NA	0	0	0	0	0	0	0	0	0	0	0
1	42383670	rs34538877	Systolic Blood Pressure	0.628502	HIVEP3	125	1	0.505944	0	1	0	1	0	0	0	1	1	0	0
1	43282455	rs66967207	Platelet Count	0.534652	ERMAP	100	0.48	NA	0	1	0	0	0	0	0	0	0	0	0
1	43282455	rs66967207	Platelet Count	0.534652	FOXJ3	7.5	0.036	NA	0	0	1	0	0	0	0	0	0	0	0
1	43282455	rs66967207	Platelet Count	0.534652	CCDC23	101	0.484	NA	1	0	0	0	0	1	0	1	0	0	0
1	43296685	rs201520271	Red Blood Cell Dist. Width	0.564408	ERMAP	100	1	0.564408	1	0	0	0	0	0	0	1	1	0	0
1	43311563	rs12406643	Red Blood Cell Dist. Width	0.655321	ZNF691	100	0.755	0.527533	0	1	0	0	0	0	0	0	1	0	0
1	43311563	rs12406643	Red Blood Cell Dist. Width	0.655321	ERMAP	32.5	0.245	NA	0	0	1	1	0	0	0	0	0	0	0
1	43804340	rs12731981	Platelet Count	0.999544	MPL	100	1	0.999544	1	0	0	0	0	0	0	1	1	0	0
1	44086831	rs1143702	Smoking Status	0.538382	PTPRF	100	0.981	0.538382	1	0	0	0	0	0	0	1	1	0	0
1	44086831	rs1143702	Smoking Status	0.538382	ATP6V0B	1.9	0.019	NA	0	0	0	0	1	0	0	0	0	0	0
1	44116466	rs517191	Red Blood Cell Count	0.512676	KDM4A	101	0.931	0.412704	0	1	0	0	0	1	0	1	1	0	0
1	44116466	rs517191	Red Blood Cell Count	0.512676	PTPRF	7.5	0.069	NA	0	0	1	0	0	0	0	0	0	0	0
1	44497249	rs12037805	Mean Corpuscular Hemoglobin	0.999541	SLC6A9	108.5	1	0.804631	0	1	1	0	0	1	0	0	1	0	0
1	45166717	rs4322271	Height	0.802615	C1orf228	100	1	0.802615	1	0	0	0	0	0	0	1	1	0	0
1	45196799	rs115327971	Mean Platelet Volume	0.529624	KIF2C	1	1	0.329161	0	0	0	0	0	1	0	0	1	1	0
1	45810865	rs17853159	Platelet Count	0.992926	MUTYH	1.9	0.017	NA	0	0	0	0	1	0	0	0	0	0	0
1	45810865	rs17853159	Platelet Count	0.992926	TESK2	100	0.914	0.992926	1	0	0	0	0	0	0	1	1	0	0
1	45810865	rs17853159	Platelet Count	0.992926	UQCRH	7.5	0.069	NA	0	0	1	0	0	0	0	0	0	0	0
1	45810865	rs17853159	Mean Platelet Volume	0.988187	MUTYH	1.9	0.017	NA	0	0	0	0	1	0	0	0	0	0	0
1	45810865	rs17853159	Mean Platelet Volume	0.988187	TESK2	100	0.914	0.988187	1	0	0	0	0	0	0	1	1	0	0
1	45810865	rs17853159	Mean Platelet Volume	0.988187	UQCRH	7.5	0.069	NA	0	0	1	0	0	0	0	0	0	0	0
1	45810865	rs17853159	High Light Scatter Retic. Count	0.972729	MUTYH	1.9	0.017	NA	0	0	0	0	1	0	0	0	0	0	0
1	45810865	rs17853159	High Light Scatter Retic. Count	0.972729	TESK2	100	0.914	0.972729	1	0	0	0	0	0	0	1	1	0	0
1	45810865	rs17853159	High Light Scatter Retic. Count	0.972729	UQCRH	7.5	0.069	NA	0	0	1	0	0	0	0	0	0	0	0
1	46353332	rs12141934	Diastolic blood pressure	0.522272	MAST2	7.5	1	0.324592	0	0	1	0	0	0	0	1	1	0	0
1	46991117	rs149533770	Mean Platelet Volume	0.630401	DMBX1	1.9	1	0.391794	0	0	0	0	1	0	0	0	1	1	0
1	47693220	rs11211480	Mean Corpuscular Hemoglobin	0.614934	TAL1	32.5	1	0.382181	0	0	1	1	0	0	0	1	1	0	0
1	47915233	rs564914	Height	0.5559	NA	NA	NA	NA	0	0	0	0	0	0	0	0	0	0	0
1	47954511	rs12125691	Balding Type 1	0.726015	NA	NA	NA	NA	0	0	0	0	0	0	0	0	0	0	0
1	47974381	rs12143164	Systolic Blood Pressure	0.630548	FOXD2	1	0.5	NA	0	0	0	0	0	1	0	0	0	0	0
1	47974381	rs12143164	Systolic Blood Pressure	0.630548	FOXE3	1	0.5	NA	0	0	0	0	0	0	1	0	0	0	0
1	48022107	rs56011044	Red Blood Cell Count	0.942924	TRABD2B	1.9	1	0.586027	0	0	0	0	1	0	0	0	1	1	0
1	48153140	rs1249090	Red Blood Cell Count	0.944176	TRABD2B	1.9	1	0.586805	0	0	0	0	1	0	0	0	1	1	0
1	51559390	rs76894965	Balding Type 1	0.992419	NA	NA	NA	NA	0	0	0	0	0	0	0	0	0	0	0
1	52381264	rs2795000	Height	0.528562	RAB3B	100	1	0.528562	1	0	0	0	0	0	0	1	1	0	0
1	53067914	rs11810754	Height	0.525761	GPX7	133.5	0.993	0.423238	0	1	1	1	0	1	0	0	1	0	0
1	53067914	rs11810754	Height	0.525761	ZCCHC11	1	0.007	NA	0	0	0	0	0	0	1	0	0	0	0
1	53589801	rs1679971	Height	0.999878	PODN	2.9	0.279	NA	0	0	0	0	1	1	0	0	0	0	0
1	53589801	rs1679971	Height	0.999878	SLC1A7	7.5	0.721	0.621424	0	0	1	0	0	0	0	1	1	0	0
1	54015832	rs12081852	Balding Type 1	0.790934	GLIS1	1.9	1	0.491565	0	0	0	0	1	0	0	1	1	0	0
1	54375570	rs2235544	Red Blood Cell Count	0.7101	ACOT11	7.5	0.882	0.441327	0	0	1	0	0	0	0	0	1	1	0
1	54375570	rs2235544	Red Blood Cell Count	0.7101	YIPF1	1	0.118	NA	0	0	0	0	0	1	0	0	0	0	0
1	54561916	rs7555099	Monocyte Count	0.60994	MRPL37	0.5	0.25	NA	0	0	0	0	0	0.5	0	0	0	0	0
1	54561916	rs7555099	Monocyte Count	0.60994	DIO1	1	0.5	NA	0	0	0	0	0	0	1	0	0	0	0
1	54561916	rs7555099	Monocyte Count	0.60994	CYB5RL	0.5	0.25	NA	0	0	0	0	0	0.5	0	0	0	0	0
1	55488776	rs55862049	LDL Cholesterol	0.568828	NA	NA	NA	NA	0	0	0	0	0	0	0	0	0	0	0
1	55498798	rs7523141	LDL Cholesterol	0.618762	PCSK9	10.4	1	0.384561	0	0	1	0	1	1	0	0	1	1	1
1	55505647	rs11591147	LDL Cholesterol	1	TMEM59	7.5	0.069	NA	0	0	1	0	0	0	0	0	0	0	0
1	55505647	rs11591147	LDL Cholesterol	1	PCSK9	101	0.931	1	1	0	0	0	0	1	0	1	1	0	0
1	55505647	rs11591147	Cholesterol	1	TMEM59	7.5	0.069	NA	0	0	1	0	0	0	0	0	0	0	0
1	55505647	rs11591147	Cholesterol	1	PCSK9	101	0.931	1	1	0	0	0	0	1	0	1	1	0	0
1	55505647	rs11591147	Cardiovascular disease	0.971207	TMEM59	7.5	0.069	NA	0	0	1	0	0	0	0	0	0	0	0
1	55505647	rs11591147	Cardiovascular disease	0.971207	PCSK9	101	0.931	0.971207	1	0	0	0	0	1	0	1	1	0	0
1	55505647	rs11591147	High cholesterol	1	TMEM59	7.5	0.069	NA	0	0	1	0	0	0	0	0	0	0	0
1	55505647	rs11591147	High cholesterol	1	PCSK9	101	0.931	1	1	0	0	0	0	1	0	1	1	0	0
1	55518622	rs45613943	LDL Cholesterol	0.743638	PCSK9	1	1	0.462171	0	0	0	0	0	1	0	1	1	0	0
1	55518752	rs7552841	LDL Cholesterol	1	PCSK9	1	1	0.6215	0	0	0	0	0	1	0	1	1	0	0
1	55519174	rs499883	LDL Cholesterol	1	PCSK9	1	0.118	NA	0	0	0	0	0	1	0	1	0	0	0
1	55519174	rs499883	LDL Cholesterol	1	BSND	7.5	0.882	0.6215	0	0	1	0	0	0	0	0	1	1	0
1	55519174	rs499883	Cholesterol	1	PCSK9	1	0.118	NA	0	0	0	0	0	1	0	1	0	0	0
1	55519174	rs499883	Cholesterol	1	BSND	7.5	0.882	0.6215	0	0	1	0	0	0	0	0	1	1	0
1	55520864	rs557435	Cholesterol	0.883114	PCSK9	2.9	1	0.548855	0	0	0	0	1	1	0	1	1	0	0
1	55521313	rs472495	Cholesterol	0.660152	PCSK9	8.5	1	0.410285	0	0	1	0	0	1	0	1	1	0	0
1	55529187	rs505151	LDL Cholesterol	0.914801	PCSK9	101.9	1	0.914801	1	0	0	0	1	0	0	1	1	0	0
1	55698134	rs570635280	Cholesterol	0.994251	USP24	1	1	0.617927	0	0	0	0	0	1	0	0	1	1	0
1	55698134	rs570635280	LDL Cholesterol	0.999642	USP24	1	1	0.621277	0	0	0	0	0	1	0	0	1	1	0
1	56101822	rs1392140	Forced Vital Capacity	0.531681	NA	NA	NA	NA	0	0	0	0	0	0	0	0	0	0	0
1	56624095	rs778387	High Light Scatter Retic. Count	0.991452	NA	NA	NA	NA	0	0	0	0	0	0	0	0	0	0	0
1	56958393	rs35806002	Systolic Blood Pressure	0.89173	NA	NA	NA	NA	0	0	0	0	0	0	0	0	0	0	0
1	61545688	rs1984296	Glucose	0.905918	NFIA	2	1	0.563028	0	0	0	0	0	1	1	1	1	0	0
1	61678879	rs6684632	Hair Color	0.539919	NA	NA	NA	NA	0	0	0	0	0	0	0	0	0	0	0
1	61782375	rs4439379	Diastolic blood pressure	0.580762	NFIA	1.9	1	0.360944	0	0	0	0	1	0	0	1	1	0	0
1	62107021	rs1933295	Monocyte Count	0.763055	INADL	1	1	0.474239	0	0	0	0	0	1	0	0	1	1	0
1	62107021	rs1933295	Platelet Count	0.82025	INADL	1	1	0.509785	0	0	0	0	0	1	0	0	1	1	0
1	62483623	rs41313250	BMI	0.883939	INADL	107.5	1	0.883939	1	0	1	0	0	0	0	1	1	0	0
1	62579891	rs12140153	BMI	1	INADL	100	1	1	1	0	0	0	0	0	0	1	1	0	0
1	62579891	rs12140153	Chronotype (morning person)	0.996768	INADL	100	1	0.996768	1	0	0	0	0	0	0	1	1	0	0
1	62579891	rs12140153	Lymphocyte Count	0.905375	INADL	100	1	0.905375	1	0	0	0	0	0	0	1	1	0	0
1	6262231	rs10864434	Platelet Count	0.715132	ICMT	25	1	0.444454	0	0	0	1	0	0	0	0	1	1	0
1	62902874	rs646179	Mean Corpuscular Hemoglobin	0.729021	USP1	134.5	1	0.729021	1	0	1	1	0	1	1	1	1	0	0
1	62902874	rs646179	Red Blood Cell Count	0.647147	USP1	134.5	1	0.647147	1	0	1	1	0	1	1	1	1	0	0
1	63433116	rs772075075	Triglycerides	0.514564	NA	NA	NA	NA	0	0	0	0	0	0	0	0	0	0	0
1	63727542	rs670318	Tanning	1	LINC00466	101	0.982	0.805	0	1	0	0	0	1	0	1	1	0	0
1	63727542	rs670318	Tanning	1	FOXD3	1.9	0.018	NA	0	0	0	0	1	0	0	0	0	0	0
1	65243466	rs41285400	Eosinophil Count	0.526395	RAVER2	100	1	0.526395	1	0	0	0	0	0	0	1	1	0	0
1	65298971	rs9128	Height	0.867453	JAK1	100	1	0.867453	1	0	0	0	0	0	0	1	1	0	0
1	65314212	rs114269697	Eosinophil Count	0.996369	RAVER2	7.5	1	0.619243	0	0	1	0	0	0	0	0	1	1	0
1	65429319	rs72922276	Eosinophil Count	0.766704	JAK1	1	1	0.476507	0	0	0	0	0	1	0	1	1	0	0
1	65455166	rs74435468	Hypothyroidism Self Rep	0.617244	NA	NA	NA	NA	0	0	0	0	0	0	0	0	0	0	0
1	65924032	rs114403972	Mean Platelet Volume	0.806503	LEPR	7.5	1	0.501241	0	0	1	0	0	0	0	1	1	0	0
1	65979280	rs11208659	Forced Vital Capacity	0.782902	NA	NA	NA	NA	0	0	0	0	0	0	0	0	0	0	0
1	65982388	rs35660507	Age of Menarche	0.998631	NA	NA	NA	NA	0	0	0	0	0	0	0	0	0	0	0
1	66069781	rs72683129	Mean Corpuscular Hemoglobin	0.711834	NA	NA	NA	NA	0	0	0	0	0	0	0	0	0	0	0
1	66901572	1:66901572_GT_G	Tanning	0.803009	NA	NA	NA	NA	0	0	0	0	0	0	0	0	0	0	0
1	67705958	rs11209026	Psoriasis	0.696826	IL23R	100	1	0.696826	1	0	0	0	0	0	0	1	1	0	0
1	68214735	rs516953	Mean Corpuscular Hemoglobin	0.546291	GADD45A	1	1	0.33952	0	0	0	0	0	1	0	0	1	1	0
1	68603586	rs983034	Bone Mineral Density	0.97685	WLS	101.9	0.931	0.97685	1	0	0	0	1	0	0	0.5	1	0	0
1	68603586	rs983034	Bone Mineral Density	0.97685	GNG12-AS1	7.5	0.069	NA	0	0	1	0	0	0	0	0.5	0	0	0
1	68664667	rs17130569	Bone Mineral Density	0.970206	WLS	1.9	1	0.602983	0	0	0	0	1	0	0	0.5	1	0	0
1	68664755	rs143243230	Bone Mineral Density	1	NA	NA	NA	NA	0	0	0	0	0	0	0	0	0	0	0
1	68665023	rs7554551	Bone Mineral Density	1	NA	NA	NA	NA	0	0	0	0	0	0	0	0	0	0	0
1	68694877	rs2566774	Bone Mineral Density	0.530978	WLS	10.4	1	0.330003	0	0	1	0	1	1	0	1	1	0	0
1	71533287	rs66461782	Height	0.727644	ZRANB2	100	1	0.585753	0	1	0	0	0	0	0	1	1	0	0
1	76603112	rs3011996	Height	0.531871	NA	NA	NA	NA	0	0	0	0	0	0	0	0	0	0	0
1	76612002	rs392809	Bone Mineral Density	0.52594	ST6GALNAC3	1.9	1	0.326872	0	0	0	0	1	0	0	1	1	0	0
1	7794289	rs11121012	Mean Platelet Volume	0.997936	NA	NA	NA	NA	0	0	0	0	0	0	0	0	0	0	0
1	7794289	rs11121012	Platelet Count	0.971744	NA	NA	NA	NA	0	0	0	0	0	0	0	0	0	0	0
1	7827743	1:7827743_CAG_C	Chronotype (morning person)	0.685608	CAMTA1	100	1	0.685608	1	0	0	0	0	0	0	1	1	0	0
1	78392446	rs1166698	HbA1c	0.565553	GIPC2	7.5	0.056	NA	0	0	1	0	0	0	0	0	0	0	0
1	78392446	rs1166698	HbA1c	0.565553	NEXN	125	0.936	0.565553	1	0	0	1	0	0	0	1	1	0	0
1	78392446	rs1166698	HbA1c	0.565553	NEXN-AS1	1	0.007	NA	0	0	0	0	0	1	0	0	0	0	0
1	78444764	rs140681455	Diastolic blood pressure	0.989278	GIPC2	50	0.24	NA	0	0.5	0	0	0	0	0	0	0	0	0
1	78444764	rs140681455	Diastolic blood pressure	0.989278	DNAJB4	50	0.24	NA	0	0.5	0	0	0	0	0	0	0	0	0
1	78444764	rs140681455	Diastolic blood pressure	0.989278	FUBP1	108.5	0.52	0.989278	1	0	1	0	0	1	0	1	1	0	0
1	78444764	rs140681455	High Light Scatter Retic. Count	0.754123	GIPC2	50	0.24	NA	0	0.5	0	0	0	0	0	0	0	0	0
1	78444764	rs140681455	High Light Scatter Retic. Count	0.754123	DNAJB4	50	0.24	NA	0	0.5	0	0	0	0	0	0	0	0	0
1	78444764	rs140681455	High Light Scatter Retic. Count	0.754123	FUBP1	108.5	0.52	0.754123	1	0	1	0	0	1	0	1	1	0	0
1	78450517	rs34517439	Height	0.997907	FUBP1	32.5	1	0.620199	0	0	1	1	0	0	0	0	1	1	1
1	78450517	rs34517439	BMI	0.681763	FUBP1	32.5	1	0.423715	0	0	1	1	0	0	0	0	1	1	1
1	7869953	rs150812083	Age of Menarche	0.681626	PER3	100	1	0.681626	1	0	0	0	0	0	0	1	1	0	0
1	7869960	rs139315125	Chronotype (morning person)	0.505249	PER3	100	1	0.505249	1	0	0	0	0	0	0	1	1	0	0
1	79296060	rs4650613	Forced Vital Capacity	0.935505	NA	NA	NA	NA	0	0	0	0	0	0	0	0	0	0	0
1	79358827	rs1968956	Platelet Count	0.592369	ELTD1	100	1	0.592369	1	0	0	0	0	0	0	1	1	0	0
1	79411968	rs41313381	Red Blood Cell Dist. Width	0.852532	ELTD1	100	1	0.852532	1	0	0	0	0	0	0	1	1	0	0
1	79411968	rs41313381	White Blood Count	0.994826	ELTD1	100	1	0.994826	1	0	0	0	0	0	0	1	1	0	0
1	79411968	rs41313381	Eosinophil Count	0.955936	ELTD1	100	1	0.955936	1	0	0	0	0	0	0	1	1	0	0
1	79411968	rs41313381	Mean Platelet Volume	0.945796	ELTD1	100	1	0.945796	1	0	0	0	0	0	0	1	1	0	0
1	79411968	rs41313381	Monocyte Count	0.656046	ELTD1	100	1	0.656046	1	0	0	0	0	0	0	1	1	0	0
1	8007595	rs76648881	Hair Color	0.673432	NA	NA	NA	NA	0	0	0	0	0	0	0	0	0	0	0
1	8195812	rs116284479	Hair Color	0.995026	NA	NA	NA	NA	0	0	0	0	0	0	0	0	0	0	0
1	8207579	rs80293268	Hair Color	1	NA	NA	NA	NA	0	0	0	0	0	0	0	0	0	0	0
1	8207579	rs80293268	Balding Type 1	0.939894	NA	NA	NA	NA	0	0	0	0	0	0	0	0	0	0	0
1	8208573	rs74865018	Hair Color	0.903511	NA	NA	NA	NA	0	0	0	0	0	0	0	0	0	0	0
1	8209601	rs112388071	Hair Color	0.573356	NA	NA	NA	NA	0	0	0	0	0	0	0	0	0	0	0
1	8263108	rs77905678	Hair Color	0.781345	ERRFI1	1	1	0.485606	0	0	0	0	0	1	0	0	1	1	0
1	8299279	rs144989058	Hair Color	0.869212	ERRFI1	2.9	1	0.540215	0	0	0	0	1	1	0	0	1	1	1
1	8320437	rs116136222	Balding Type 1	0.609816	NA	NA	NA	NA	0	0	0	0	0	0	0	0	0	0	0
1	83274317	1:83274317_CT_C	Age of Menarche	0.557344	NA	NA	NA	NA	0	0	0	0	0	0	0	0	0	0	0
1	84230569	rs563187657	Balding Type 1	0.834571	NA	NA	NA	NA	0	0	0	0	0	0	0	0	0	0	0
1	84427052	rs1536166	BMI	0.57654	TTLL7	1.9	1	0.358319	0	0	0	0	1	0	0	1	1	0	0
1	8504421	rs159963	Eosinophil Count	0.835807	RERE	7.5	1	0.519454	0	0	1	0	0	0	0	1	1	0	0
1	8507773	rs11581328	Height	0.995468	NA	NA	NA	NA	0	0	0	0	0	0	0	0	0	0	0
1	85146658	rs76432764	Mean Platelet Volume	0.996804	NA	NA	NA	NA	0	0	0	0	0	0	0	0	0	0	0
1	85331808	rs146269415	Bone Mineral Density	0.84827	LPAR3	100	1	0.84827	1	0	0	0	0	0	0	1	1	0	0
1	85906816	rs11161615	Height	0.541435	NA	NA	NA	NA	0	0	0	0	0	0	0	0	0	0	0
1	85925108	rs974874	Red Blood Cell Dist. Width	0.762532	DDAH1	2.9	1	0.473914	0	0	0	0	1	1	0	1	1	0	0
1	86822231	rs385437	Height	0.88858	COL24A1	1.9	0.019	NA	0	0	0	0	1	0	0	0	0	0	0
1	86822231	rs385437	Height	0.88858	ODF2L	100	0.981	0.88858	1	0	0	0	0	0	0	1	1	0	0
1	87752271	1:87752271_GT_G	Eosinophil Count	0.635374	NA	NA	NA	NA	0	0	0	0	0	0	0	0	0	0	0
1	88184653	rs305465	Systolic Blood Pressure	0.960056	NA	NA	NA	NA	0	0	0	0	0	0	0	0	0	0	0
1	88448110	rs12568255	Bone Mineral Density	0.928516	NA	NA	NA	NA	0	0	0	0	0	0	0	0	0	0	0
1	89301123	rs786912	Bone Mineral Density	0.671127	PKN2	100	1	0.671127	1	0	0	0	0	0	0	1	1	0	0
1	89322983	rs138805281	Height	0.954313	GTF2B	100	1	0.954313	1	0	0	0	0	0	0	1	1	0	0
1	89333557	rs10493818	Hypertension Diagnosed	0.798756	GTF2B	26.9	1	0.496427	0	0	0	1	1	0	0	1	1	0	0
1	89333557	rs10493818	Cardiovascular disease	0.539792	GTF2B	26.9	1	0.335481	0	0	0	1	1	0	0	1	1	0	0
1	90065471	rs17130836	Mean Platelet Volume	0.603496	NA	NA	NA	NA	0	0	0	0	0	0	0	0	0	0	0
1	901559	rs13303160	Bone Mineral Density	0.591991	PLEKHN1	111.4	1	0.476553	0	1	1	0	1	1	1	0	1	0	0
1	90179532	rs12032393	Height	0.999875	LRRC8C	100	1	0.999875	1	0	0	0	0	0	0	1	1	0	0
1	90228587	rs41305844	Mean Platelet Volume	0.907714	LRRC8C	101	1	0.907714	1	0	0	0	0	1	0	1	1	0	0
1	90309079	rs150448650	Mean Platelet Volume	0.993702	LRRC8D	101	1	0.993702	1	0	0	0	0	1	0	1	1	0	0
1	90589095	rs540532165	Mean Platelet Volume	0.510723	NA	NA	NA	NA	0	0	0	0	0	0	0	0	0	0	0
1	91191582	rs72720396	Chronotype (morning person)	0.624611	BARHL2	1	1	0.388196	0	0	0	0	0	1	0	0	1	1	0
1	91587561	rs79898419	Monocyte Count	0.579488	NA	NA	NA	NA	0	0	0	0	0	0	0	0	0	0	0
1	91587561	rs79898419	Platelet Count	0.692414	NA	NA	NA	NA	0	0	0	0	0	0	0	0	0	0	0
1	91966445	rs13447455	Eosinophil Count	0.694791	CDC7	109.5	1	0.694791	1	0	1	0	0	1	1	1	1	0	0
1	92031110	rs17502103	Forced Vital Capacity	0.536835	GFI1	7.5	0.721	0.333643	0	0	1	0	0	0	0	0	1	1	0
1	92031110	rs17502103	Forced Vital Capacity	0.536835	TGFBR3	1	0.096	NA	0	0	0	0	0	1	0	0	0	0	0
1	92031110	rs17502103	Forced Vital Capacity	0.536835	CDC7	1.9	0.183	NA	0	0	0	0	1	0	0	0	0	0	0
1	92077097	rs1192415	FEV1/FVC Ratio	0.737296	TGFBR3	1	0.345	NA	0	0	0	0	0	1	0	0	0	0	0
1	92077097	rs1192415	FEV1/FVC Ratio	0.737296	CDC7	1.9	0.655	0.45823	0	0	0	0	1	0	0	0	1	1	0
1	92112707	rs139347894	FEV1/FVC Ratio	0.550278	NA	NA	NA	NA	0	0	0	0	0	0	0	0	0	0	0
1	92112707	rs139347894	Forced Vital Capacity	0.517098	NA	NA	NA	NA	0	0	0	0	0	0	0	0	0	0	0
1	92164336	rs2765890	Forced Vital Capacity	0.752162	NA	NA	NA	NA	0	0	0	0	0	0	0	0	0	0	0
1	92166931	rs3767576	FEV1/FVC Ratio	0.558374	TGFBR3	1	1	0.347029	0	0	0	0	0	1	0	1	1	0	0
1	92200437	rs41286789	Mean Corpuscular Hemoglobin	0.984541	TGFBR3	100	1	0.984541	1	0	0	0	0	0	0	1	1	0	0
1	9241839	rs79412885	Monocyte Count	0.999989	GPR157	25	1	0.621493	0	0	0	1	0	0	0	0	1	1	0
1	92925654	rs150649461	Monocyte Count	0.996528	GFI1	10.4	1	0.619342	0	0	1	0	1	1	0	0	1	1	1
1	92981236	rs184721335	Monocyte Count	0.99832	NA	NA	NA	NA	0	0	0	0	0	0	0	0	0	0	0
1	931873	rs2002848	High Light Scatter Retic. Count	0.669076	NA	NA	NA	NA	0	0	0	0	0	0	0	0	0	0	0
1	93303114	rs11540832	Height	1	RPL5	101	1	1	1	0	0	0	0	1	0	1	1	0	0
1	9336116	rs72641832	Waist-Hip Ratio	0.658544	SPSB1	10.4	1	0.409285	0	0	1	0	1	1	0	0	1	1	1
1	9340328	rs4071607	Height	0.820034	ENO1	1.9	0.655	0.509651	0	0	0	0	1	0	0	0	1	1	0
1	9340328	rs4071607	Height	0.820034	SPSB1	1	0.345	NA	0	0	0	0	0	1	0	0	0	0	0
1	9340737	rs916385	Bone Mineral Density	0.718277	SPSB1	1	1	0.446409	0	0	0	0	0	1	0	0	1	1	0
1	9341132	rs61783468	Waist-Hip Ratio	0.821842	RERE	1.9	0.183	NA	0	0	0	0	1	0	0	0	0	0	0
1	9341132	rs61783468	Waist-Hip Ratio	0.821842	SPSB1	8.5	0.817	0.510775	0	0	1	0	0	1	0	0	1	1	1
1	93426167	rs945631	Height	0.957524	FAM69A	109.5	1	0.770807	0	1	1	0	0	1	1	1	1	0	0
1	93426167	rs945631	Platelet Count	0.71998	FAM69A	109.5	1	0.579584	0	1	1	0	0	1	1	1	1	0	0
1	9349611	rs9442571	Height	0.983373	NA	NA	NA	NA	0	0	0	0	0	0	0	0	0	0	0
1	93547830	rs11380988	Hypertension Diagnosed	0.894779	MTF2	1.9	1	0.556105	0	0	0	0	1	0	0	1	1	0	0
1	9355936	rs9442514	Allergy Eczema Diagnosed	0.716905	SPSB1	2	1	0.445556	0	0	0	0	0	1	1	1	1	0	0
1	9356676	rs67551275	Eosinophil Count	0.978553	NA	NA	NA	NA	0	0	0	0	0	0	0	0	0	0	0
1	93595306	rs2281525	Monocyte Count	0.744625	CCDC18	32.5	0.245	NA	0	0	1	1	0	0	0	0	0	0	0
1	93595306	rs2281525	Monocyte Count	0.744625	MTF2	100	0.755	0.599424	0	1	0	0	0	0	0	1	1	0	0
1	93811569	rs10782959	Eosinophil Count	0.505495	CCDC18	1	0.009	NA	0	0	0	0	0	0	1	0	0	0	0
1	93811569	rs10782959	Eosinophil Count	0.505495	DR1	108.5	0.991	0.406923	0	1	1	0	0	1	0	1	1	0	0
1	93814411	rs3767962	Triglycerides	0.882367	NA	NA	NA	NA	0	0	0	0	0	0	0	0	0	0	0
1	94313452	rs564316067	Monocyte Count	0.698504	FNBP1L	1	0.01	NA	0	0	0	0	0	1	0	0	0	0	0
1	94313452	rs564316067	Monocyte Count	0.698504	BCAR3	100	0.99	0.562296	0	1	0	0	0	0	0	0	1	0	0
1	9437151	rs12758001	Systolic Blood Pressure	0.645288	SPSB1	2.9	1	0.401046	0	0	0	0	1	1	0	0	1	1	1
1	9437151	rs12758001	Forced Vital Capacity	0.549456	SPSB1	2.9	1	0.341487	0	0	0	0	1	1	0	0	1	1	1
1	9538654	rs12561781	Height	0.856335	NA	NA	NA	NA	0	0	0	0	0	0	0	0	0	0	0
1	95837584	rs76041397	BMI	0.538214	SLC44A3	1.9	1	0.3345	0	0	0	0	1	0	0	0	1	1	0
1	96276198	rs10747472	BMI	0.610455	NA	NA	NA	NA	0	0	0	0	0	0	0	0	0	0	0
1	96942406	rs10489741	BMI	0.573539	NA	NA	NA	NA	0	0	0	0	0	0	0	0	0	0	0
10	100017453	rs1983864	BMI	0.680458	LOXL4	101	1	0.680458	1	0	0	0	0	1	0	1	1	0	0
10	100017453	rs1983864	Height	0.62725	LOXL4	101	1	0.62725	1	0	0	0	0	1	0	1	1	0	0
10	101283330	rs10748781	Thyroid Any Self Rep	0.502627	NKX2-3	9.5	1	0.312383	0	0	1	0	0	1	1	0	1	1	1
10	101283330	rs10748781	Hypothyroidism Self Rep	0.532774	NKX2-3	9.5	1	0.331119	0	0	1	0	0	1	1	0	1	1	1
10	101292390	rs11190141	Monocyte Count	0.991641	NKX2-3	102	1	0.798271	0	1	0	0	0	1	1	0	1	0	0
10	101295456	rs151053941	Mean Corpuscular Hemoglobin	0.991069	NKX2-3	101	1	0.991069	1	0	0	0	0	1	0	1	1	0	0
10	101324580	rs73342355	Monocyte Count	0.988422	NA	NA	NA	NA	0	0	0	0	0	0	0	0	0	0	0
10	101667792	rs17854135	High cholesterol	0.70192	DNMBP	100	1	0.70192	1	0	0	0	0	0	0	1	1	0	0
10	101829514	rs61751507	Bone Mineral Density	0.548702	CPN1	100	1	0.548702	1	0	0	0	0	0	0	1	1	0	0
10	101924418	rs10883451	HDL Cholesterol	0.622788	BLOC1S2	7.5	1	0.387063	0	0	1	0	0	0	0	0	1	1	0
10	102075479	rs603424	FEV1/FVC Ratio	0.900233	SCD	9.4	1	0.559495	0	0	1	0	1	0	0	0	1	1	1
10	102075479	rs603424	Lymphocyte Count	0.972769	SCD	9.4	1	0.604576	0	0	1	0	1	0	0	0	1	1	1
10	102075479	rs603424	Bone Mineral Density	1	SCD	9.4	1	0.6215	0	0	1	0	1	0	0	0	1	1	1
10	102075479	rs603424	Monocyte Count	0.961202	SCD	9.4	1	0.597387	0	0	1	0	1	0	0	0	1	1	1
10	102075479	rs603424	Platelet Count	0.986023	SCD	9.4	1	0.612813	0	0	1	0	1	0	0	0	1	1	1
10	102075479	rs603424	Systolic Blood Pressure	0.688491	SCD	9.4	1	0.427897	0	0	1	0	1	0	0	0	1	1	1
10	102075479	rs603424	Mean Platelet Volume	1	SCD	9.4	1	0.6215	0	0	1	0	1	0	0	0	1	1	1
10	102075479	rs603424	Diastolic blood pressure	0.678274	SCD	9.4	1	0.421548	0	0	1	0	1	0	0	0	1	1	1
10	102415609	rs4075353	BMI	0.866766	NA	NA	NA	NA	0	0	0	0	0	0	0	0	0	0	0
10	102447647	rs41310284	BMI	1	ABCC2	1.9	1	0.6215	0	0	0	0	1	0	0	0	1	1	0
10	102447647	rs41310284	Forced Vital Capacity	0.999988	ABCC2	1.9	1	0.621492	0	0	0	0	1	0	0	0	1	1	0
10	102626510	rs61873510	BMI	0.946766	NA	NA	NA	NA	0	0	0	0	0	0	0	0	0	0	0
10	102759756	rs11594686	Mean Platelet Volume	0.650987	MRPL43	7.5	0.056	NA	0	0	1	0	0	0	0	0	0	0	0
10	102759756	rs11594686	Mean Platelet Volume	0.650987	LZTS2	126	0.944	0.650987	1	0	0	1	0	1	0	1	1	0	0
10	102828464	rs546450208	Balding Type 1	0.648634	KAZALD1	1.9	1	0.403126	0	0	0	0	1	0	0	0	1	1	0
10	102908829	rs1933963	Mean Platelet Volume	0.970025	NA	NA	NA	NA	0	0	0	0	0	0	0	0	0	0	0
10	103090671	rs79642111	Height	0.706023	LBX1	1.9	0.183	NA	0	0	0	0	1	0	0	0	0	0	0
10	103090671	rs79642111	Height	0.706023	BTRC	8.5	0.817	0.438793	0	0	1	0	0	1	0	0	1	1	1
10	103366837	rs3915773	Mean Corpuscular Hemoglobin	0.954218	POLL	1	1	0.593046	0	0	0	0	0	1	0	0	1	1	0
10	103391386	10:103391386_CT_C	Height	0.901944	NA	NA	NA	NA	0	0	0	0	0	0	0	0	0	0	0
10	103746504	rs17777943	Systolic Blood Pressure	0.842217	LDB1	7.5	1	0.523438	0	0	1	0	0	0	0	0	1	1	0
10	103880309	rs12768433	Monocyte Count	0.666773	LDB1	108.5	1	0.536753	0	1	1	0	0	1	0	0	1	0	0
10	103894705	rs4917960	Mean Platelet Volume	0.676741	CUEDC2	25	0.769	0.420595	0	0	0	1	0	0	0	0	1	1	0
10	103894705	rs4917960	Mean Platelet Volume	0.676741	TRIM8	7.5	0.231	NA	0	0	1	0	0	0	0	0	0	0	0
10	103894724	rs149687130	Mean Corpuscular Hemoglobin	0.912187	NA	NA	NA	NA	0	0	0	0	0	0	0	0	0	0	0
10	103908080	rs3740405	Mean Corpuscular Hemoglobin	0.841975	NA	NA	NA	NA	0	0	0	0	0	0	0	0	0	0	0
10	104064250	rs183892376	Mean Corpuscular Hemoglobin	0.916201	NA	NA	NA	NA	0	0	0	0	0	0	0	0	0	0	0
10	104142294	rs1057050	Edu College	0.734192	GBF1	107.5	1	0.734192	1	0	1	0	0	0	0	1	1	0	0
10	104161475	rs11574852	Lymphocyte Count	0.644077	KCNIP2-AS1	7.5	0.882	0.400294	0	0	1	0	0	0	0	0	1	1	0
10	104161475	rs11574852	Lymphocyte Count	0.644077	NFKB2	1	0.118	NA	0	0	0	0	0	1	0	1	0	0	0
10	104359884	rs12762934	Platelet Count	0.847606	ACTR1A	1	1	0.526787	0	0	0	0	0	1	0	0	1	1	0
10	104359884	rs12762934	Eosinophil Count	0.697065	ACTR1A	1	1	0.433226	0	0	0	0	0	1	0	0	1	1	0
10	104392580	rs11594179	FEV1/FVC Ratio	0.692424	SUFU	100	0.972	0.692424	1	0	0	0	0	0	0	1	1	0	0
10	104392580	rs11594179	FEV1/FVC Ratio	0.692424	TRIM8	2.9	0.028	NA	0	0	0	0	1	1	0	0	0	0	0
10	104563364	10:104563364_CT_C	Monocyte Count	0.790152	WBP1L	1	1	0.491079	0	0	0	0	0	1	0	1	1	0	0
10	104849116	rs10786736	Mean Corpuscular Hemoglobin	0.732095	NA	NA	NA	NA	0	0	0	0	0	0	0	0	0	0	0
10	104906211	rs11191580	Systolic Blood Pressure	0.51961	NT5C2	1	1	0.322938	0	0	0	0	0	1	0	1	1	0	0
10	105519000	rs10883906	Height	0.653158	SH3PXD2A	2	0.513	0.405938	0	0	0	0	0	1	1	1	1	0	0
10	105519000	rs10883906	Height	0.653158	USMG5	1.9	0.487	NA	0	0	0	0	1	0	0	0	0	0	0
10	105522875	rs12257568	FEV1/FVC Ratio	0.79607	SH3PXD2A	7.5	1	0.494758	0	0	1	0	0	0	0	1	1	0	0
10	105613178	rs7909791	Height	0.988449	NA	NA	NA	NA	0	0	0	0	0	0	0	0	0	0	0
10	106467853	rs3896224	Smoking Status	0.956171	SORCS3	1.9	1	0.59426	0	0	0	0	1	0	0	1	1	0	0
10	106520975	rs181200083	Systolic Blood Pressure	0.998975	SORCS3	1.9	1	0.620863	0	0	0	0	1	0	0	1	1	0	0
10	106520975	rs181200083	Diastolic blood pressure	0.991251	SORCS3	1.9	1	0.616062	0	0	0	0	1	0	0	1	1	0	0
10	106805351	rs540369678	Hypertension Diagnosed	0.660374	NA	NA	NA	NA	0	0	0	0	0	0	0	0	0	0	0
10	107604409	rs1874412	BMI	0.527785	NA	NA	NA	NA	0	0	0	0	0	0	0	0	0	0	0
10	108723047	rs190159949	Endocrine Diabetes	0.908275	NA	NA	NA	NA	0	0	0	0	0	0	0	0	0	0	0
10	111969919	rs113511609	White Blood Count	0.932597	MXI1	102	1	0.75074	0	1	0	0	0	1	1	1	1	0	0
10	111981987	rs10884939	Hypertension Diagnosed	0.679237	MXI1	33.5	1	0.422146	0	0	1	1	0	1	0	1	1	0	0
10	111981987	rs10884939	Cardiovascular disease	0.740146	MXI1	33.5	1	0.460001	0	0	1	1	0	1	0	1	1	0	0
10	11207045	rs61832289	Monocyte Count	0.636698	CELF2	101	1	0.636698	1	0	0	0	0	1	0	1	1	0	0
10	11220787	rs17149708	Mean Platelet Volume	0.763318	CELF2	25	0.962	0.474402	0	0	0	1	0	0	0	1	1	0	0
10	11220787	rs17149708	Mean Platelet Volume	0.763318	CELF2-AS2	1	0.038	NA	0	0	0	0	0	1	0	0	0	0	0
10	112255894	rs10884984	Bone Mineral Density	0.801782	SMC3	1	1	0.498308	0	0	0	0	0	1	0	0	1	1	0
10	113046379	rs11195508	HbA1c	0.596159	NA	NA	NA	NA	0	0	0	0	0	0	0	0	0	0	0
10	114124977	rs74563318	Triglycerides	0.880995	ZDHHC6	7.5	0.721	0.547538	0	0	1	0	0	0	0	0	1	1	0
10	114124977	rs74563318	Triglycerides	0.880995	ACSL5	2.9	0.279	NA	0	0	0	0	1	1	0	0	0	0	0
10	114154752	rs146605626	Mean Platelet Volume	1	ACSL5	100	1	1	1	0	0	0	0	0	0	1	1	0	0
10	114186624	rs2256368	Mean Platelet Volume	0.513424	ACSL5	100	1	0.513424	1	0	0	0	0	0	0	1	1	0	0
10	114345890	rs552796998	Bone Mineral Density	0.947929	NA	NA	NA	NA	0	0	0	0	0	0	0	0	0	0	0
10	114545581	rs7476457	HbA1c	0.597164	NA	NA	NA	NA	0	0	0	0	0	0	0	0	0	0	0
10	114710162	10:114710162_TC_T	Cholesterol	0.742548	TCF7L2	102	1	0.742548	1	0	0	0	0	1	1	1	1	0	0
10	114715598	rs2104598	Monocyte Count	0.506931	TCF7L2	1	1	0.315058	0	0	0	0	0	1	0	1	1	0	0
10	114723559	rs2296784	Bone Mineral Density	0.569732	TCF7L2	1	1	0.354089	0	0	0	0	0	1	0	1	1	0	0
10	114737324	rs116761056	HbA1c	0.627603	NA	NA	NA	NA	0	0	0	0	0	0	0	0	0	0	0
10	114737324	rs116761056	Glucose	0.541571	NA	NA	NA	NA	0	0	0	0	0	0	0	0	0	0	0
10	114747277	rs4073288	Height	0.582213	NA	NA	NA	NA	0	0	0	0	0	0	0	0	0	0	0
10	114754071	rs34872471	Diabetes Any Diagnosed	0.815739	NA	NA	NA	NA	0	0	0	0	0	0	0	0	0	0	0
10	114754071	rs34872471	Type 2 diabetes	0.746263	NA	NA	NA	NA	0	0	0	0	0	0	0	0	0	0	0
10	114754071	rs34872471	HbA1c	0.82136	NA	NA	NA	NA	0	0	0	0	0	0	0	0	0	0	0
10	114754784	rs35198068	Endocrine Diabetes	0.57371	NA	NA	NA	NA	0	0	0	0	0	0	0	0	0	0	0
10	114758349	rs7903146	Glucose	0.950309	NA	NA	NA	NA	0	0	0	0	0	0	0	0	0	0	0
10	114767771	rs4132670	Bone Mineral Density	0.610501	NA	NA	NA	NA	0	0	0	0	0	0	0	0	0	0	0
10	114788436	rs56299331	High cholesterol	0.506691	TCF7L2	2.9	1	0.314909	0	0	0	0	1	1	0	1	1	0	0
10	114874406	rs11196234	HbA1c	0.740513	NA	NA	NA	NA	0	0	0	0	0	0	0	0	0	0	0
10	115106330	rs4918814	Bone Mineral Density	0.852109	NA	NA	NA	NA	0	0	0	0	0	0	0	0	0	0	0
10	115348046	rs7080536	Eosinophil Count	0.999942	HABP2	100	1	0.999942	1	0	0	0	0	0	0	1	1	0	0
10	115370274	rs10749138	Neuroticism	0.707251	NRAP	101.9	1	0.707251	1	0	0	0	1	0	0	1	1	0	0
10	115719472	rs180943	White Blood Count	0.542527	ADRB1	1	1	0.33718	0	0	0	0	0	1	0	0	1	1	0
10	115741451	rs143005354	Cardiovascular disease	0.92884	NA	NA	NA	NA	0	0	0	0	0	0	0	0	0	0	0
10	115805056	rs1801253	Cardiovascular disease	0.845297	ADRB1	127	1	0.845297	1	0	0	1	0	1	1	1	1	0	0
10	115805056	rs1801253	Hypertension Diagnosed	0.822115	ADRB1	127	1	0.822115	1	0	0	1	0	1	1	1	1	0	0
10	115805056	rs1801253	Height	0.879338	ADRB1	127	1	0.879338	1	0	0	1	0	1	1	1	1	0	0
10	115805056	rs1801253	Systolic Blood Pressure	0.897644	ADRB1	127	1	0.897644	1	0	0	1	0	1	1	1	1	0	0
10	115805056	rs1801253	Triglycerides	0.849353	ADRB1	127	1	0.849353	1	0	0	1	0	1	1	1	1	0	0
10	115805056	rs1801253	HDL Cholesterol	0.717001	ADRB1	127	1	0.717001	1	0	0	1	0	1	1	1	1	0	0
10	115805056	rs1801253	Diastolic blood pressure	0.956565	ADRB1	127	1	0.956565	1	0	0	1	0	1	1	1	1	0	0
10	115830718	rs4918889	Diastolic blood pressure	0.769483	ADRB1	7.5	1	0.478234	0	0	1	0	0	0	0	0	1	1	0
10	115830718	rs4918889	Systolic Blood Pressure	0.78291	ADRB1	7.5	1	0.486579	0	0	1	0	0	0	0	0	1	1	0
10	11779137	rs12218178	Mean Platelet Volume	0.63022	NA	NA	NA	NA	0	0	0	0	0	0	0	0	0	0	0
10	11836092	rs118033845	Platelet Count	0.962028	PROSER2	2.9	1	0.5979	0	0	0	0	1	1	0	0	1	1	1
10	11836092	rs118033845	Mean Platelet Volume	0.999237	PROSER2	2.9	1	0.621026	0	0	0	0	1	1	0	0	1	1	1
10	11904988	rs7069533	Platelet Count	0.55143	PROSER2	100	0.981	0.55143	1	0	0	0	0	0	0	0.5	1	0	0
10	11904988	rs7069533	Platelet Count	0.55143	ECHDC3	1.9	0.019	NA	0	0	0	0	1	0	0	0	0	0	0
10	11904988	rs7069533	Mean Platelet Volume	1	PROSER2	100	0.981	1	1	0	0	0	0	0	0	0.5	1	0	0
10	11904988	rs7069533	Mean Platelet Volume	1	ECHDC3	1.9	0.019	NA	0	0	0	0	1	0	0	0	0	0	0
10	119262900	rs10787774	Balding Type 1	0.658189	EMX2	1.9	0.655	0.409064	0	0	0	0	1	0	0	0	1	1	0
10	119262900	rs10787774	Balding Type 1	0.658189	FAM204A	1	0.345	NA	0	0	0	0	0	1	0	0	0	0	0
10	120025968	rs58177382	Height	0.588323	PRDX3	7.5	1	0.365643	0	0	1	0	0	0	0	0	1	1	0
10	120967376	rs2230347	Height	0.640904	PRDX3	1	0.01	NA	0	0	0	0	0	0	1	0	0	0	0
10	120967376	rs2230347	Height	0.640904	GRK5	101	0.99	0.640904	1	0	0	0	0	1	0	1	1	0	0
10	121010256	rs10886430	Platelet Count	1	PRDX3	1.9	0.655	0.6215	0	0	0	0	1	0	0	0	1	1	0
10	121010256	rs10886430	Platelet Count	1	GRK5	1	0.345	NA	0	0	0	0	0	1	0	1	0	0	0
10	121010256	rs10886430	Mean Platelet Volume	1	PRDX3	1.9	0.655	0.6215	0	0	0	0	1	0	0	0	1	1	0
10	121010256	rs10886430	Mean Platelet Volume	1	GRK5	1	0.345	NA	0	0	0	0	0	1	0	1	0	0	0
10	121030668	rs7090417	Lymphocyte Count	0.505133	RGS10	1.9	0.655	0.31394	0	0	0	0	1	0	0	0	1	1	0
10	121030668	rs7090417	Lymphocyte Count	0.505133	GRK5	1	0.345	NA	0	0	0	0	0	1	0	1	0	0	0
10	121061330	rs74571762	Height	0.558345	GRK5	1	1	0.347012	0	0	0	0	0	1	0	1	1	0	0
10	121129797	rs291979	Height	0.691462	GRK5	8.5	0.817	0.429744	0	0	1	0	0	1	0	1	1	0	0
10	121129797	rs291979	Height	0.691462	BAG3	1.9	0.183	NA	0	0	0	0	1	0	0	0	0	0	0
10	121419487	rs17099139	Systolic Blood Pressure	0.672467	BAG3	2.9	1	0.417938	0	0	0	0	1	1	0	1	1	0	0
10	121429633	rs2234962	Height	0.708106	BAG3	102.9	1	0.708106	1	0	0	0	1	1	0	1	1	0	0
10	121429633	rs2234962	FEV1/FVC Ratio	0.830373	BAG3	102.9	1	0.830373	1	0	0	0	1	1	0	1	1	0	0
10	121429633	rs2234962	Hypertension Diagnosed	0.548096	BAG3	102.9	1	0.548096	1	0	0	0	1	1	0	1	1	0	0
10	121641533	10:121641533_CA_C	Height	0.998735	NA	NA	NA	NA	0	0	0	0	0	0	0	0	0	0	0
10	12244079	rs10508438	Cardiovascular disease	0.501528	CDC123	1	1	0.3117	0	0	0	0	0	1	0	1	1	0	0
10	122976566	rs10749409	Systolic Blood Pressure	0.507289	NA	NA	NA	NA	0	0	0	0	0	0	0	0	0	0	0
10	12307894	rs11257655	HbA1c	0.975727	OPTN	1	0.096	NA	0	0	0	0	0	1	0	0	0	0	0
10	12307894	rs11257655	HbA1c	0.975727	CAMK1D	9.4	0.904	0.606415	0	0	1	0	1	0	0	0	1	1	1
10	12307894	rs11257655	Glucose	0.795078	OPTN	1	0.096	NA	0	0	0	0	0	1	0	0	0	0	0
10	12307894	rs11257655	Glucose	0.795078	CAMK1D	9.4	0.904	0.494141	0	0	1	0	1	0	0	0	1	1	1
10	123217507	rs7079213	FEV1/FVC Ratio	0.622053	FGFR2	7.5	1	0.386606	0	0	1	0	0	0	0	0	1	1	0
10	123405480	rs7902581	Height	0.69671	NA	NA	NA	NA	0	0	0	0	0	0	0	0	0	0	0
10	123446940	rs4752584	FEV1/FVC Ratio	0.558973	FGFR2	1.9	1	0.347401	0	0	0	0	1	0	0	0	1	1	0
10	123707383	rs10749436	Bone Mineral Density	0.846608	NSMCE4A	1	0.118	NA	0	0	0	0	0	1	0	0	0	0	0
10	123707383	rs10749436	Bone Mineral Density	0.846608	ATE1-AS1	7.5	0.882	0.526167	0	0	1	0	0	0	0	1	1	0	0
10	124128076	rs7896881	Height	0.992693	PLEKHA1	1	0.096	NA	0	0	0	0	0	1	0	0	0	0	0
10	124128076	rs7896881	Height	0.992693	HTRA1	1.9	0.183	NA	0	0	0	0	1	0	0	0	0	0	0
10	124128076	rs7896881	Height	0.992693	BTBD16	7.5	0.721	0.616959	0	0	1	0	0	0	0	0	1	1	0
10	124134042	rs7900012	Bone Mineral Density	0.514052	PLEKHA1	108.5	1	0.413812	0	1	1	0	0	1	0	0	1	0	0
10	124220667	rs55928386	FEV1/FVC Ratio	0.540856	HTRA1	108.5	1	0.435389	0	1	1	0	0	1	0	0	1	0	0
10	124220667	rs55928386	Forced Vital Capacity	0.707007	HTRA1	108.5	1	0.569141	0	1	1	0	0	1	0	0	1	0	0
10	124314306	rs533652882	Height	0.995336	DMBT1	1.9	1	0.618601	0	0	0	0	1	0	0	0	1	1	0
10	124600827	rs201593810	Psoriasis	0.995958	CUZD1	101.9	1	0.995958	1	0	0	0	1	0	0	1	1	0	0
10	124712961	rs1106056	Cholesterol	0.76481	PSTK	50	0.465	NA	0	0.5	0	0	0	0	0	0	0	0	0
10	124712961	rs1106056	Cholesterol	0.76481	C10orf88	57.5	0.535	0.615672	0	0.5	1	0	0	0	0	1	1	0	0
10	125013100	10:125013100_AT_A	Height	0.999996	NA	NA	NA	NA	0	0	0	0	0	0	0	0	0	0	0
10	125220036	rs845084	BMI	0.974901	NA	NA	NA	NA	0	0	0	0	0	0	0	0	0	0	0
10	125680419	rs9423279	Smoking Status	0.609339	NA	NA	NA	NA	0	0	0	0	0	0	0	0	0	0	0
10	126290498	rs2362501	Height	0.999986	FAM175B	1	1	0.621491	0	0	0	0	0	1	0	0	1	1	0
10	126330758	rs61870502	Lymphocyte Count	0.981304	LHPP	7.5	0.721	0.60988	0	0	1	0	0	0	0	0	1	1	0
10	126330758	rs61870502	Lymphocyte Count	0.981304	FAM53B-AS1	1	0.096	NA	0	0	0	0	0	1	0	0	0	0	0
10	126330758	rs61870502	Lymphocyte Count	0.981304	FAM53B	1.9	0.183	NA	0	0	0	0	1	0	0	1	0	0	0
10	126368366	rs1998418	Mean Platelet Volume	0.510837	FAM53B	7.5	1	0.317485	0	0	1	0	0	0	0	1	1	0	0
10	126383088	rs11245333	Lymphocyte Count	0.844503	FAM53B-AS1	1	0.038	NA	0	0	0	0	0	1	0	0	0	0	0
10	126383088	rs11245333	Lymphocyte Count	0.844503	FAM53B	25	0.962	0.524859	0	0	0	1	0	0	0	1	1	0	0
10	126425537	rs11245346	Monocyte Count	0.63698	FAM53B	2.9	1	0.395883	0	0	0	0	1	1	0	1	1	0	0
10	126722338	rs117413221	Height	0.990814	ZRANB1	7.5	1	0.615791	0	0	1	0	0	0	0	0	1	1	0
10	126843301	rs35106605	Red Blood Cell Count	0.529178	FANK1	7.5	0.206	NA	0	0	1	0	0	0	0	0	0	0	0
10	126843301	rs35106605	Red Blood Cell Count	0.529178	CTBP2	28.9	0.794	0.328884	0	0	0	1	1	1	1	1	1	0	0
10	126843934	rs12254098	Bone Mineral Density	0.624626	CTBP2	1	1	0.388205	0	0	0	0	0	1	0	1	1	0	0
10	127381242	rs138045133	BMI	0.811175	EDRF1	1	0.118	NA	0	0	0	0	0	1	0	0	0	0	0
10	127381242	rs138045133	BMI	0.811175	MMP21	7.5	0.882	0.504146	0	0	1	0	0	0	0	0	1	1	0
10	127752706	rs1295893	Height	0.971024	ADAM12	1.9	1	0.603491	0	0	0	0	1	0	0	1	1	0	0
10	130492629	rs766977670	Neuroticism	0.997614	NA	NA	NA	NA	0	0	0	0	0	0	0	0	0	0	0
10	134459388	rs1133400	Systolic Blood Pressure	0.681679	INPP5A	100	0.981	0.681679	1	0	0	0	0	0	0	1	1	0	0
10	134459388	rs1133400	Systolic Blood Pressure	0.681679	VENTX	1.9	0.019	NA	0	0	0	0	1	0	0	0	0	0	0
10	134459388	rs1133400	Bone Mineral Density	0.999998	INPP5A	100	0.981	0.999998	1	0	0	0	0	0	0	1	1	0	0
10	134459388	rs1133400	Bone Mineral Density	0.999998	VENTX	1.9	0.019	NA	0	0	0	0	1	0	0	0	0	0	0
10	134459388	rs1133400	Triglycerides	0.785955	INPP5A	100	0.981	0.785955	1	0	0	0	0	0	0	1	1	0	0
10	134459388	rs1133400	Triglycerides	0.785955	VENTX	1.9	0.019	NA	0	0	0	0	1	0	0	0	0	0	0
10	134902398	rs10776693	BMI	0.613625	GPR123	100	1	0.613625	1	0	0	0	0	0	0	1	1	0	0
10	135045035	rs3008362	Hypertension Diagnosed	0.564684	UTF1	100	1	0.564684	1	0	0	0	0	0	0	1	1	0	0
10	13653430	rs187802958	FEV1/FVC Ratio	0.669908	NA	NA	NA	NA	0	0	0	0	0	0	0	0	0	0	0
10	13749228	rs11258541	Red Blood Cell Dist. Width	0.947453	FRMD4A	107.5	0.991	0.947453	1	0	1	0	0	0	0	1	1	0	0
10	13749228	rs11258541	Red Blood Cell Dist. Width	0.947453	PRPF18	1	0.009	NA	0	0	0	0	0	1	0	0	0	0	0
10	13882286	rs7086243	FEV1/FVC Ratio	0.665621	NA	NA	NA	NA	0	0	0	0	0	0	0	0	0	0	0
10	13919625	rs1881586	FEV1/FVC Ratio	0.665324	NA	NA	NA	NA	0	0	0	0	0	0	0	0	0	0	0
10	15209430	rs6602818	Height	0.533525	NMT2	8.5	1	0.331586	0	0	1	0	0	1	0	1	1	0	0
10	15212860	rs78608377	Neuroticism	0.74229	NMT2	9.4	1	0.461333	0	0	1	0	1	0	0	0	1	1	1
10	15780730	10:15780730_GAGA_G	FEV1/FVC Ratio	0.674144	ITGA8	2.9	1	0.41898	0	0	0	0	1	1	0	0	1	1	1
10	17130693	rs11254363	Diastolic blood pressure	0.854395	VIM	1.9	1	0.531006	0	0	0	0	1	0	0	0	1	1	0
10	17156151	rs1801222	Height	0.712336	CUBN	100	0.981	0.712336	1	0	0	0	0	0	0	1	1	0	0
10	17156151	rs1801222	Height	0.712336	VIM	1.9	0.019	NA	0	0	0	0	1	0	0	0	0	0	0
10	1729026	rs7896371	Height	0.774305	ADARB2	1.9	1	0.48123	0	0	0	0	1	0	0	1	1	0	0
10	1731871	rs1874984	Age of Menarche	0.60695	NA	NA	NA	NA	0	0	0	0	0	0	0	0	0	0	0
10	18244008	rs491995	Balding Type 1	0.682581	TRDMT1	1.9	0.183	NA	0	0	0	0	1	0	0	0	0	0	0
10	18244008	rs491995	Balding Type 1	0.682581	SLC39A12	8.5	0.817	0.424224	0	0	1	0	0	1	0	1	1	0	0
10	18448062	rs10764326	Hypertension Diagnosed	0.554018	SLC39A12	1	0.345	NA	0	0	0	0	0	1	0	0	0	0	0
10	18448062	rs10764326	Hypertension Diagnosed	0.554018	CACNB2	1.9	0.655	0.344322	0	0	0	0	1	0	0	1	1	0	0
10	18448062	rs10764326	Cardiovascular disease	0.541602	SLC39A12	1	0.345	NA	0	0	0	0	0	1	0	0	0	0	0
10	18448062	rs10764326	Cardiovascular disease	0.541602	CACNB2	1.9	0.655	0.336606	0	0	0	0	1	0	0	1	1	0	0
10	18448062	rs10764326	Diastolic blood pressure	0.649603	SLC39A12	1	0.345	NA	0	0	0	0	0	1	0	0	0	0	0
10	18448062	rs10764326	Diastolic blood pressure	0.649603	CACNB2	1.9	0.655	0.403728	0	0	0	0	1	0	0	1	1	0	0
10	18506911	rs1779246	Systolic Blood Pressure	0.646823	CACNB2	9.4	1	0.402	0	0	1	0	1	0	0	1	1	0	0
10	18549889	rs73601548	BMI	0.54451	CACNB2	102.9	1	0.54451	1	0	0	0	1	1	0	1	1	0	0
10	18727901	rs7923191	Systolic Blood Pressure	0.935089	CACNB2	1.9	1	0.581158	0	0	0	0	1	0	0	1	1	0	0
10	18727959	rs12258967	Systolic Blood Pressure	1	CACNB2	1.9	1	0.6215	0	0	0	0	1	0	0	1	1	0	0
10	18727959	rs12258967	Hypertension Diagnosed	0.935013	CACNB2	1.9	1	0.581111	0	0	0	0	1	0	0	1	1	0	0
10	18727959	rs12258967	Cardiovascular disease	0.895042	CACNB2	1.9	1	0.556269	0	0	0	0	1	0	0	1	1	0	0
10	18727959	rs12258967	Diastolic blood pressure	1	CACNB2	1.9	1	0.6215	0	0	0	0	1	0	0	1	1	0	0
10	20143109	rs74119759	Bone Mineral Density	0.554947	NA	NA	NA	NA	0	0	0	0	0	0	0	0	0	0	0
10	20266011	rs2182413	Systolic Blood Pressure	0.502776	PLXDC2	1.9	1	0.312475	0	0	0	0	1	0	0	1	1	0	0
10	21764469	rs7100317	Systolic Blood Pressure	0.827873	CASC10	1.9	1	0.514523	0	0	0	0	1	0	0	0	1	1	0
10	2243559	rs61834175	Forced Vital Capacity	0.897404	ADARB2	1	1	0.557737	0	0	0	0	0	1	0	0	1	1	0
10	24858390	rs4332427	Mean Corpuscular Hemoglobin	0.908857	PRTFDC1	1	1	0.564854	0	0	0	0	0	1	0	0	1	1	0
10	24858390	rs4332427	Red Blood Cell Dist. Width	1	PRTFDC1	1	1	0.6215	0	0	0	0	0	1	0	0	1	1	0
10	24922388	rs61758700	Height	0.908997	ARHGAP21	100	1	0.908997	1	0	0	0	0	0	0	1	1	0	0
10	25178864	rs11014285	Height	0.999959	NA	NA	NA	NA	0	0	0	0	0	0	0	0	0	0	0
10	25218243	rs10828725	High Light Scatter Retic. Count	0.90183	PRTFDC1	1	0.096	NA	0	0	0	0	0	1	0	1	0	0	0
10	25218243	rs10828725	High Light Scatter Retic. Count	0.90183	ARHGAP21	7.5	0.721	0.560487	0	0	1	0	0	0	0	0	1	1	0
10	25218243	rs10828725	High Light Scatter Retic. Count	0.90183	GPR158	1.9	0.183	NA	0	0	0	0	1	0	0	0	0	0	0
10	25372340	rs2087781	Height	0.507713	NA	NA	NA	NA	0	0	0	0	0	0	0	0	0	0	0
10	26507847	rs7071922	HbA1c	0.604056	GAD2	100	1	0.486265	0	1	0	0	0	0	0	1	1	0	0
10	26792144	rs113442503	White Blood Count	0.869435	APBB1IP	101.9	1	0.869435	1	0	0	0	1	0	0	1	1	0	0
10	26792144	rs113442503	Lymphocyte Count	0.996363	APBB1IP	101.9	1	0.996363	1	0	0	0	1	0	0	1	1	0	0
10	27891444	rs2887201	Bone Mineral Density	0.563744	NA	NA	NA	NA	0	0	0	0	0	0	0	0	0	0	0
10	27900882	rs2808290	Height	0.928712	MKX	1.9	1	0.577195	0	0	0	0	1	0	0	0	1	1	0
10	27913634	rs1168580	Diastolic blood pressure	0.618381	NA	NA	NA	NA	0	0	0	0	0	0	0	0	0	0	0
10	28023688	rs148956781	Bone Mineral Density	0.836706	MKX	100	1	0.836706	1	0	0	0	0	0	0	1	1	0	0
10	28197526	rs12779675	Forced Vital Capacity	0.560249	NA	NA	NA	NA	0	0	0	0	0	0	0	0	0	0	0
10	28442841	rs9299597	Bone Mineral Density	0.505005	NA	NA	NA	NA	0	0	0	0	0	0	0	0	0	0	0
10	28530549	rs10826432	Bone Mineral Density	0.530797	NA	NA	NA	NA	0	0	0	0	0	0	0	0	0	0	0
10	28781367	rs2807742	White Blood Count	0.504786	WAC	1	0.118	NA	0	0	0	0	0	1	0	0	0	0	0
10	28781367	rs2807742	White Blood Count	0.504786	WAC-AS1	7.5	0.882	0.313725	0	0	1	0	0	0	0	0	1	1	0
10	29010418	rs34718559	Bone Mineral Density	0.885139	BAMBI	1.9	1	0.550114	0	0	0	0	1	0	0	0	1	1	0
10	29491536	rs10826579	Height	0.999683	BAMBI	1	1	0.621303	0	0	0	0	0	1	0	0	1	1	0
10	30236370	rs12771484	FEV1/FVC Ratio	0.634046	KIAA1462	1	1	0.394059	0	0	0	0	0	1	0	0	1	1	0
10	30316072	rs3739998	Diastolic blood pressure	0.547861	KIAA1462	101	1	0.547861	1	0	0	0	0	1	0	1	1	0	0
10	31054186	rs947091	Bone Mineral Density	0.955115	NA	NA	NA	NA	0	0	0	0	0	0	0	0	0	0	0
10	31274545	rs61845162	FEV1/FVC Ratio	0.745168	ZNF438	8.5	1	0.463122	0	0	1	0	0	1	0	1	1	0	0
10	3137472	rs7076989	HbA1c	0.765193	PFKP	2.9	1	0.475568	0	0	0	0	1	1	0	1	1	0	0
10	3137472	rs7076989	Platelet Count	0.530866	PFKP	2.9	1	0.329933	0	0	0	0	1	1	0	1	1	0	0
10	3189380	rs3740607	Height	0.739935	PITRM1	107.5	1	0.739935	1	0	1	0	0	0	0	0.5	1	0	0
10	3213530	rs71383153	Height	0.725413	PITRM1	1.9	1	0.450844	0	0	0	0	1	0	0	1	1	0	0
10	32557592	rs3740237	Balding Type 1	0.958423	EPC1	100	1	0.958423	1	0	0	0	0	0	0	1	1	0	0
10	32557592	rs3740237	Waist-Hip Ratio	0.843908	EPC1	100	1	0.843908	1	0	0	0	0	0	0	1	1	0	0
10	32557592	rs3740237	Height	0.842469	EPC1	100	1	0.842469	1	0	0	0	0	0	0	1	1	0	0
10	3330208	rs561080693	Psoriasis	0.698831	NA	NA	NA	NA	0	0	0	0	0	0	0	0	0	0	0
10	33410666	10:33410666_TAA_T	HDL Cholesterol	0.642499	NA	NA	NA	NA	0	0	0	0	0	0	0	0	0	0	0
10	33467108	rs10080	High Light Scatter Retic. Count	0.663149	NRP1	101.9	1	0.663149	1	0	0	0	1	0	0	1	1	0	0
10	33636099	10:33636099_AT_A	HDL Cholesterol	0.867653	NRP1	1.9	1	0.539246	0	0	0	0	1	0	0	0	1	1	0
10	34263653	rs1510593	BMI	0.95735	NA	NA	NA	NA	0	0	0	0	0	0	0	0	0	0	0
10	34480582	rs1274475	FEV1/FVC Ratio	0.973999	NA	NA	NA	NA	0	0	0	0	0	0	0	0	0	0	0
10	3707315	rs7912035	Platelet Count	0.935648	NA	NA	NA	NA	0	0	0	0	0	0	0	0	0	0	0
10	3886904	rs61828723	Mean Corpuscular Hemoglobin	0.996005	NA	NA	NA	NA	0	0	0	0	0	0	0	0	0	0	0
10	3886904	rs61828723	Red Blood Cell Count	0.978892	NA	NA	NA	NA	0	0	0	0	0	0	0	0	0	0	0
10	44104101	rs45545532	Height	0.668471	ZNF485	100	1	0.668471	1	0	0	0	0	0	0	1	1	0	0
10	44871062	rs266087	Red Blood Cell Count	0.534695	NA	NA	NA	NA	0	0	0	0	0	0	0	0	0	0	0
10	44874253	rs266085	Monocyte Count	0.679988	CXCL12	2.9	1	0.422613	0	0	0	0	1	1	0	1	1	0	0
10	44880260	rs72790862	White Blood Count	0.506942	CXCL12	101	1	0.408089	0	1	0	0	0	1	0	1	1	0	0
10	45950055	rs116840852	Red Blood Cell Count	0.569605	2021-03-08	107.5	1	0.569605	1	0	1	0	0	0	0	1	1	0	0
10	45950055	rs116840852	Mean Corpuscular Hemoglobin	0.779947	2021-03-08	107.5	1	0.779947	1	0	1	0	0	0	0	1	1	0	0
10	45953767	rs7908745	Red Blood Cell Dist. Width	0.956638	2021-03-08	100	1	0.956638	1	0	0	0	0	0	0	1	1	0	0
10	45955036	rs11239528	Cholesterol	0.534203	NA	NA	NA	NA	0	0	0	0	0	0	0	0	0	0	0
10	45959729	rs146266174	Mean Corpuscular Hemoglobin	0.714736	2021-03-08	100	1	0.714736	1	0	0	0	0	0	0	1	1	0	0
10	45974016	rs3086168	Mean Corpuscular Hemoglobin	0.755342	NA	NA	NA	NA	0	0	0	0	0	0	0	0	0	0	0
10	48411796	rs34130368	Red Blood Cell Count	0.999571	NA	NA	NA	NA	0	0	0	0	0	0	0	0	0	0	0
10	48411796	rs34130368	Diastolic blood pressure	0.998102	NA	NA	NA	NA	0	0	0	0	0	0	0	0	0	0	0
10	48434224	rs2125068	Systolic Blood Pressure	0.705292	NA	NA	NA	NA	0	0	0	0	0	0	0	0	0	0	0
10	50286522	10:50286522_GAC_G	Lymphocyte Count	0.55303	NA	NA	NA	NA	0	0	0	0	0	0	0	0	0	0	0
10	51464993	rs199828000	Mean Corpuscular Hemoglobin	0.860208	NA	NA	NA	NA	0	0	0	0	0	0	0	0	0	0	0
10	51540705	rs140923099	Red Blood Cell Dist. Width	0.913337	NA	NA	NA	NA	0	0	0	0	0	0	0	0	0	0	0
10	51551173	rs12775087	Mean Corpuscular Hemoglobin	0.884002	NA	NA	NA	NA	0	0	0	0	0	0	0	0	0	0	0
10	51565548	rs7909927	Red Blood Cell Dist. Width	0.968747	AGAP4	7.5	0.069	NA	0	0	1	0	0	0	0	0	0	0	0
10	51565548	rs7909927	Red Blood Cell Dist. Width	0.968747	NCOA4	101	0.931	0.779841	0	1	0	0	0	1	0	0.5	1	0	0
10	51581143	rs17776547	Mean Corpuscular Hemoglobin	0.699412	NA	NA	NA	NA	0	0	0	0	0	0	0	0	0	0	0
10	51591450	rs112772467	Red Blood Cell Dist. Width	0.972203	NA	NA	NA	NA	0	0	0	0	0	0	0	0	0	0	0
10	52573772	rs41274050	LDL Cholesterol	0.991624	A1CF	100	1	0.991624	1	0	0	0	0	0	0	0.5	1	0	0
10	52573772	rs41274050	Cholesterol	0.951329	A1CF	100	1	0.951329	1	0	0	0	0	0	0	0.5	1	0	0
10	52573772	rs41274050	Forced Vital Capacity	0.698465	A1CF	100	1	0.698465	1	0	0	0	0	0	0	0.5	1	0	0
10	52573772	rs41274050	Triglycerides	0.999942	A1CF	100	1	0.999942	1	0	0	0	0	0	0	0.5	1	0	0
10	52642384	rs17500846	Glucose	0.560863	A1CF	1	1	0.348576	0	0	0	0	0	1	0	1	1	0	0
10	52645424	rs10994860	Red Blood Cell Count	0.528739	A1CF	108.5	1	0.528739	1	0	1	0	0	1	0	1	1	0	0
10	530775	rs11252681	Forced Vital Capacity	0.543274	DIP2C	101	1	0.543274	1	0	0	0	0	1	0	1	1	0	0
10	53290991	rs61849823	Height	0.985887	NA	NA	NA	NA	0	0	0	0	0	0	0	0	0	0	0
10	53822301	rs34997494	Bone Mineral Density	0.91111	PRKG1	100	1	0.91111	1	0	0	0	0	0	0	1	1	0	0
10	54334653	rs7905367	Balding Type 1	0.61675	NA	NA	NA	NA	0	0	0	0	0	0	0	0	0	0	0
10	54412493	rs1159798	Bone Mineral Density	1	NA	NA	NA	NA	0	0	0	0	0	0	0	0	0	0	0
10	54413404	rs74394067	Bone Mineral Density	1	CSTF2T	1.9	1	0.6215	0	0	0	0	1	0	0	0	1	1	0
10	54413909	rs11002936	Bone Mineral Density	0.988355	NA	NA	NA	NA	0	0	0	0	0	0	0	0	0	0	0
10	54427825	rs1373004	Bone Mineral Density	0.540729	NA	NA	NA	NA	0	0	0	0	0	0	0	0	0	0	0
10	54463900	rs7088220	Height	0.800341	MBL2	1	1	0.497412	0	0	0	0	0	1	0	0	1	1	0
10	54470780	rs764192132	Bone Mineral Density	0.83793	NA	NA	NA	NA	0	0	0	0	0	0	0	0	0	0	0
10	5662119	rs7093310	FEV1/FVC Ratio	0.725004	ASB13	7.5	0.721	0.45059	0	0	1	0	0	0	0	0	1	1	0
10	5662119	rs7093310	FEV1/FVC Ratio	0.725004	IL15RA	1.9	0.183	NA	0	0	0	0	1	0	0	0	0	0	0
10	5662119	rs7093310	FEV1/FVC Ratio	0.725004	NET1	1	0.096	NA	0	0	0	0	0	1	0	0	0	0	0
10	5726821	rs11259192	Forced Vital Capacity	0.754877	FAM208B	108.5	1	0.754877	1	0	1	0	0	1	0	1	1	0	0
10	5728174	rs4750553	Height	0.527764	ASB13	7.5	0.882	0.328005	0	0	1	0	0	0	0	0	1	1	0
10	5728174	rs4750553	Height	0.527764	FAM208B	1	0.118	NA	0	0	0	0	0	1	0	1	0	0	0
10	6072093	rs12722547	Respiratory Ent	0.500654	NA	NA	NA	NA	0	0	0	0	0	0	0	0	0	0	0
10	6079344	rs11256442	Autoimmune disease	0.580388	IL2RA	2	1	0.360711	0	0	0	0	0	1	1	1	1	0	0
10	6079344	rs11256442	Hypothyroidism Self Rep	0.863042	IL2RA	2	1	0.536381	0	0	0	0	0	1	1	1	1	0	0
10	6093139	rs12722502	Allergy Eczema Diagnosed	0.99528	IL2RA	2	1	0.618567	0	0	0	0	0	1	1	1	1	0	0
10	6093139	rs12722502	Asthma Diagnosed	0.59842	IL2RA	2	1	0.371918	0	0	0	0	0	1	1	1	1	0	0
10	6093139	rs12722502	Eosinophil Count	0.653766	IL2RA	2	1	0.406316	0	0	0	0	0	1	1	1	1	0	0
10	6094697	rs61839660	Allergy Eczema Diagnosed	0.998242	IL2RA	2	1	0.620407	0	0	0	0	0	1	1	1	1	0	0
10	6094697	rs61839660	Lymphocyte Count	0.986395	IL2RA	2	1	0.613045	0	0	0	0	0	1	1	1	1	0	0
10	6098949	rs706778	Eosinophil Count	0.524095	RBM17	7.5	0.798	0.325725	0	0	1	0	0	0	0	0	1	1	0
10	6098949	rs706778	Eosinophil Count	0.524095	IL2RA	1.9	0.202	NA	0	0	0	0	1	0	0	1	0	0	0
10	6102757	rs3118471	White Blood Count	0.598347	IL2RA	1	1	0.371873	0	0	0	0	0	1	0	1	1	0	0
10	6104374	rs56179589	Thyroid Any Self Rep	0.924501	IL2RA	100	0.99	0.744223	0	1	0	0	0	0	0	0	1	0	0
10	6104374	rs56179589	Thyroid Any Self Rep	0.924501	GDI2	1	0.01	NA	0	0	0	0	0	0	1	0	0	0	0
10	6104374	rs56179589	Autoimmune disease	0.949374	IL2RA	100	0.99	0.764246	0	1	0	0	0	0	0	0	1	0	0
10	6104374	rs56179589	Autoimmune disease	0.949374	GDI2	1	0.01	NA	0	0	0	0	0	0	1	0	0	0	0
10	6110875	rs7090530	Hypothyroidism Self Rep	0.716718	IL2RA	1	1	0.44544	0	0	0	0	0	1	0	0	1	1	0
10	6110875	rs7090530	Thyroid Any Self Rep	0.946048	IL2RA	1	1	0.587969	0	0	0	0	0	1	0	0	1	1	0
10	6129643	rs41295121	Hypothyroidism Self Rep	0.821849	NA	NA	NA	NA	0	0	0	0	0	0	0	0	0	0	0
10	61409469	rs10826337	HDL Cholesterol	0.986245	SLC16A9	7.5	1	0.612951	0	0	1	0	0	0	0	0	1	1	0
10	61441597	rs201788267	Height	0.606638	NA	NA	NA	NA	0	0	0	0	0	0	0	0	0	0	0
10	61469538	rs1171614	Height	0.744306	SLC16A9	109.5	1	0.744306	1	0	1	0	0	1	1	1	1	0	0
10	61469538	rs1171614	Triglycerides	0.523769	SLC16A9	109.5	1	0.523769	1	0	1	0	0	1	1	1	1	0	0
10	61552763	rs61740504	Height	0.888688	CCDC6	100	1	0.888688	1	0	0	0	0	0	0	1	1	0	0
10	62140840	rs10821746	Height	0.501896	NA	NA	NA	NA	0	0	0	0	0	0	0	0	0	0	0
10	62492861	rs7909648	Bone Mineral Density	0.887427	ANK3	107.5	0.991	0.714379	0	1	1	0	0	0	0	1	1	0	0
10	62492861	rs7909648	Bone Mineral Density	0.887427	CDK1	1	0.009	NA	0	0	0	0	0	1	0	0	0	0	0
10	63233089	rs143212433	Platelet Count	0.537264	NA	NA	NA	NA	0	0	0	0	0	0	0	0	0	0	0
10	63518378	rs72831344	Cardiovascular disease	0.695373	LINC00845	1	1	0.432174	0	0	0	0	0	1	0	0	1	1	0
10	63518378	rs72831344	Hypertension Diagnosed	0.884837	LINC00845	1	1	0.549926	0	0	0	0	0	1	0	0	1	1	0
10	63557648	rs2675628	Smoking Status	0.715286	NA	NA	NA	NA	0	0	0	0	0	0	0	0	0	0	0
10	63657706	rs77044968	Triglycerides	0.864393	ARID5B	1	1	0.53722	0	0	0	0	0	1	0	0	1	1	0
10	63657706	rs77044968	HDL Cholesterol	0.911461	ARID5B	1	1	0.566473	0	0	0	0	0	1	0	0	1	1	0
10	63724773	rs10821938	Height	0.547389	ARID5B	1	1	0.340202	0	0	0	0	0	1	0	1	1	0	0
10	63779871	rs71508903	Hypothyroidism Self Rep	0.848977	ARID5B	2.9	1	0.527639	0	0	0	0	1	1	0	1	1	0	0
10	63790794	rs12781780	Autoimmune disease	0.744316	NA	NA	NA	NA	0	0	0	0	0	0	0	0	0	0	0
10	63941939	rs10821967	Cardiovascular disease	0.813134	ZNF365	7.5	0.231	NA	0	0	1	0	0	0	0	0	0	0	0
10	63941939	rs10821967	Cardiovascular disease	0.813134	ARID5B	25	0.769	0.505363	0	0	0	1	0	0	0	0	1	1	0
10	64127715	rs74156180	Height	0.53446	NA	NA	NA	NA	0	0	0	0	0	0	0	0	0	0	0
10	64382359	rs2893907	Eosinophil Count	0.747264	NA	NA	NA	NA	0	0	0	0	0	0	0	0	0	0	0
10	64525547	rs224045	Height	0.62923	ADO	25	1	0.391067	0	0	0	1	0	0	0	0	1	1	0
10	64564892	rs2236295	Hypertension Diagnosed	0.515241	ADO	108.5	1	0.515241	1	0	1	0	0	1	0	1	1	0	0
10	64564892	rs2236295	Cardiovascular disease	0.88967	ADO	108.5	1	0.88967	1	0	1	0	0	1	0	1	1	0	0
10	64564892	rs2236295	Tanning	0.558782	ADO	108.5	1	0.558782	1	0	1	0	0	1	0	1	1	0	0
10	64564892	rs2236295	Systolic Blood Pressure	0.896803	ADO	108.5	1	0.896803	1	0	1	0	0	1	0	1	1	0	0
10	64566258	rs224082	Platelet Count	0.856696	ADO	108.5	1	0.856696	1	0	1	0	0	1	0	1	1	0	0
10	64627636	rs10822073	Eosinophil Count	0.917004	NA	NA	NA	NA	0	0	0	0	0	0	0	0	0	0	0
10	65027610	rs10761731	Mean Platelet Volume	0.999967	JMJD1C	1	1	0.621479	0	0	0	0	0	1	0	1	1	0	0
10	65027610	rs10761731	Platelet Count	0.963702	JMJD1C	1	1	0.598941	0	0	0	0	0	1	0	1	1	0	0
10	65027641	rs181771244	Platelet Count	0.642592	JMJD1C	101	1	0.517287	0	1	0	0	0	1	0	1	1	0	0
10	65027641	rs181771244	Mean Platelet Volume	0.850394	JMJD1C	101	1	0.684567	0	1	0	0	0	1	0	1	1	0	0
10	65815323	rs11597654	Edu College	0.659676	NA	NA	NA	NA	0	0	0	0	0	0	0	0	0	0	0
10	6628224	rs61841332	Asthma Diagnosed	0.5004	PRKCQ-AS1	132.5	1	0.5004	1	0	1	1	0	0	0	1	1	0	0
10	6648677	rs1268332	FEV1/FVC Ratio	0.866662	NA	NA	NA	NA	0	0	0	0	0	0	0	0	0	0	0
10	68088922	rs560198152	Psoriasis	0.884882	NA	NA	NA	NA	0	0	0	0	0	0	0	0	0	0	0
10	68763254	rs536869960	HbA1c	0.9934	NA	NA	NA	NA	0	0	0	0	0	0	0	0	0	0	0
10	6910398	rs10905049	Height	0.597052	NA	NA	NA	NA	0	0	0	0	0	0	0	0	0	0	0
10	70287303	rs3740591	Height	0.718974	SLC25A16	101	1	0.578774	0	1	0	0	0	1	0	0	1	0	0
10	70343196	rs35787829	Height	0.563137	NA	NA	NA	NA	0	0	0	0	0	0	0	0	0	0	0
10	70975239	rs5030933	Height	0.590448	SUPV3L1	25	0.746	0.366963	0	0	0	1	0	0	0	0	1	1	0
10	70975239	rs5030933	Height	0.590448	HKDC1	8.5	0.254	NA	0	0	1	0	0	1	0	0	0	0	0
10	71002040	10:71002040_TG_T	HbA1c	0.986694	HK1	1.9	0.655	0.613231	0	0	0	0	1	0	0	0	1	1	0
10	71002040	10:71002040_TG_T	HbA1c	0.986694	TSPAN15	1	0.345	NA	0	0	0	0	0	1	0	0	0	0	0
10	71002040	10:71002040_TG_T	Mean Corpuscular Hemoglobin	0.517825	HK1	1.9	0.655	0.321828	0	0	0	0	1	0	0	0	1	1	0
10	71002040	10:71002040_TG_T	Mean Corpuscular Hemoglobin	0.517825	TSPAN15	1	0.345	NA	0	0	0	0	0	1	0	0	0	0	0
10	71093392	rs16926246	LDL Cholesterol	0.725386	HK1	1	1	0.450828	0	0	0	0	0	1	0	1	1	0	0
10	71093392	rs16926246	Cholesterol	0.864095	HK1	1	1	0.537035	0	0	0	0	0	1	0	1	1	0	0
10	71094504	rs17476364	High Light Scatter Retic. Count	0.990856	HK1	1.9	0.655	0.615817	0	0	0	0	1	0	0	1	1	0	0
10	71094504	rs17476364	High Light Scatter Retic. Count	0.990856	TSPAN15	1	0.345	NA	0	0	0	0	0	1	0	0	0	0	0
10	71094504	rs17476364	Red Blood Cell Count	0.99999	HK1	1.9	0.655	0.621494	0	0	0	0	1	0	0	1	1	0	0
10	71094504	rs17476364	Red Blood Cell Count	0.99999	TSPAN15	1	0.345	NA	0	0	0	0	0	1	0	0	0	0	0
10	71094504	rs17476364	Mean Corpuscular Hemoglobin	0.999991	HK1	1.9	0.655	0.621494	0	0	0	0	1	0	0	1	1	0	0
10	71094504	rs17476364	Mean Corpuscular Hemoglobin	0.999991	TSPAN15	1	0.345	NA	0	0	0	0	0	1	0	0	0	0	0
10	71094504	rs17476364	Red Blood Cell Dist. Width	0.937368	HK1	1.9	0.655	0.582574	0	0	0	0	1	0	0	1	1	0	0
10	71094504	rs17476364	Red Blood Cell Dist. Width	0.937368	TSPAN15	1	0.345	NA	0	0	0	0	0	1	0	0	0	0	0
10	71094504	rs17476364	Platelet Count	0.919083	HK1	1.9	0.655	0.57121	0	0	0	0	1	0	0	1	1	0	0
10	71094504	rs17476364	Platelet Count	0.919083	TSPAN15	1	0.345	NA	0	0	0	0	0	1	0	0	0	0	0
10	71094504	rs17476364	HbA1c	1	HK1	1.9	0.655	0.6215	0	0	0	0	1	0	0	1	1	0	0
10	71094504	rs17476364	HbA1c	1	TSPAN15	1	0.345	NA	0	0	0	0	0	1	0	0	0	0	0
10	71097966	rs906215	Monocyte Count	0.693844	SUPV3L1	1	0.01	NA	0	0	0	0	0	1	0	0	0	0	0
10	71097966	rs906215	Monocyte Count	0.693844	HK1	101.9	0.99	0.693844	1	0	0	0	1	0	0	1	1	0	0
10	71144324	rs2305196	HbA1c	0.999559	HK1	109.4	1	0.999559	1	0	1	0	1	0	0	1	1	0	0
10	71144702	rs749105	Mean Corpuscular Hemoglobin	0.779755	HK1	34.4	1	0.484618	0	0	1	1	1	0	0	1	1	0	0
10	71337924	10:71337924_ATATGTTGAGCAGATCGT_A	Age of Menarche	0.891644	NEUROG3	1	1	0.554157	0	0	0	0	0	1	0	0	1	1	0
10	71883836	rs41277978	Waist-Hip Ratio	0.89038	AIFM2	100	1	0.89038	1	0	0	0	0	0	0	1	1	0	0
10	72360387	rs35947132	Lymphocyte Count	0.942538	PRF1	100	1	0.942538	1	0	0	0	0	0	0	1	1	0	0
10	72487058	rs16927849	Bone Mineral Density	0.627682	NA	NA	NA	NA	0	0	0	0	0	0	0	0	0	0	0
10	72648084	rs2854613	High Light Scatter Retic. Count	0.565212	PCBD1	108.5	1	0.454996	0	1	1	0	0	1	0	1	1	0	0
10	73508791	rs748113	White Blood Count	0.999174	C10orf105	1	0.008	NA	0	0	0	0	0	0	1	0	0	0	0
10	73508791	rs748113	White Blood Count	0.999174	C10orf54	127.9	0.992	0.999174	1	0	0	1	1	1	0	0.5	1	0	0
10	73508791	rs748113	Lymphocyte Count	1	C10orf105	1	0.008	NA	0	0	0	0	0	0	1	0	0	0	0
10	73508791	rs748113	Lymphocyte Count	1	C10orf54	127.9	0.992	1	1	0	0	1	1	1	0	0.5	1	0	0
10	73520632	rs3747869	White Blood Count	0.979951	PSAP	7.5	0.069	NA	0	0	1	0	0	0	0	0	0	0	0
10	73520632	rs3747869	White Blood Count	0.979951	C10orf54	101	0.931	0.979951	1	0	0	0	0	1	0	0.5	1	0	0
10	73525525	rs7919533	Monocyte Count	0.981377	CDH23	32.5	0.97	0.609926	0	0	1	1	0	0	0	0.5	1	0	0
10	73525525	rs7919533	Monocyte Count	0.981377	C10orf54	1	0.03	NA	0	0	0	0	0	1	0	0.5	0	0	0
10	7452743	rs2245569	Height	0.781103	SFMBT2	109.5	1	0.628788	0	1	1	0	0	1	1	1	1	0	0
10	74711376	rs11000468	Triglycerides	0.93609	NA	NA	NA	NA	0	0	0	0	0	0	0	0	0	0	0
10	77191441	rs55922628	Mean Platelet Volume	0.572283	ZNF503	2	1	0.355674	0	0	0	0	0	1	1	0	1	1	1
10	77737308	rs1951742	Balding Type 1	0.582858	ZNF503	7.5	1	0.362246	0	0	1	0	0	0	0	0	1	1	0
10	77910502	rs11001638	Balding Type 1	0.705393	ZNF503	7.5	1	0.438402	0	0	1	0	0	0	0	0	1	1	0
10	78171666	rs117246174	Balding Type 1	0.981683	NA	NA	NA	NA	0	0	0	0	0	0	0	0	0	0	0
10	78189959	rs1873465	Balding Type 1	0.630606	NA	NA	NA	NA	0	0	0	0	0	0	0	0	0	0	0
10	7861022	rs1244462	Red Blood Cell Count	0.771127	TAF3	101	1	0.620757	0	1	0	0	0	1	0	1	1	0	0
10	78760959	rs11001963	BMI	0.812101	NA	NA	NA	NA	0	0	0	0	0	0	0	0	0	0	0
10	79580976	rs41274586	Height	0.741652	DLG5	100	1	0.741652	1	0	0	0	0	0	0	1	1	0	0
10	80508113	rs7101045	Hair Color	0.794411	ZMIZ1	7.5	1	0.493727	0	0	1	0	0	0	0	0	1	1	0
10	80897515	rs779671	Forced Vital Capacity	0.899415	ZMIZ1-AS1	1	0.345	NA	0	0	0	0	0	1	0	0	0	0	0
10	80897515	rs779671	Forced Vital Capacity	0.899415	ZCCHC24	1.9	0.655	0.558986	0	0	0	0	1	0	0	0	1	1	0
10	80898969	rs1769758	Waist-Hip Ratio	0.506615	ZCCHC24	1.9	0.655	0.314861	0	0	0	0	1	0	0	0	1	1	0
10	80898969	rs1769758	Waist-Hip Ratio	0.506615	ZMIZ1	1	0.345	NA	0	0	0	0	0	1	0	1	0	0	0
10	80953393	rs703969	Hair Color	0.538784	NA	NA	NA	NA	0	0	0	0	0	0	0	0	0	0	0
10	8096706	rs577098626	Eosinophil Count	0.99911	GATA3	100	0.98	0.99911	1	0	0	0	0	0	0	1	1	0	0
10	8096706	rs577098626	Eosinophil Count	0.99911	GATA3-AS1	2	0.02	NA	0	0	0	0	0	1	1	0	0	0	0
10	80988837	rs2802363	Balding Type 1	0.764602	ANXA11	1.9	0.655	0.4752	0	0	0	0	1	0	0	0	1	1	0
10	80988837	rs2802363	Balding Type 1	0.764602	PPIF	1	0.345	NA	0	0	0	0	0	1	0	0	0	0	0
10	81003146	rs76109311	Mean Platelet Volume	0.5878	PPIF	1	0.01	NA	0	0	0	0	0	1	0	0	0	0	0
10	81003146	rs76109311	Mean Platelet Volume	0.5878	ZMIZ1	100	0.99	0.473179	0	1	0	0	0	0	0	1	1	0	0
10	8101427	rs3781094	Respiratory Ent	0.673559	GATA3	2	1	0.418617	0	0	0	0	0	1	1	1	1	0	0
10	81071087	rs1250553	Platelet Count	0.994594	PPIF	1.9	1	0.61814	0	0	0	0	1	0	0	0	1	1	0
10	8109274	rs520236	Eosinophil Count	0.515693	GATA3	1.9	1	0.320503	0	0	0	0	1	0	0	1	1	0	0
10	81094125	rs10824744	Triglycerides	0.547962	NA	NA	NA	NA	0	0	0	0	0	0	0	0	0	0	0
10	81114813	rs8837	Height	0.502536	ZCCHC24	7.5	0.055	NA	0	0	1	0	0	0	0	0	0	0	0
10	81114813	rs8837	Height	0.502536	PPIF	128.9	0.945	0.502536	1	0	0	1	1	1	1	1	1	0	0
10	81140253	rs1013495	Platelet Count	0.544641	ZCCHC24	9.4	0.904	0.338494	0	0	1	0	1	0	0	0	1	1	1
10	81140253	rs1013495	Platelet Count	0.544641	PPIF	1	0.096	NA	0	0	0	0	0	1	0	0	0	0	0
10	81143387	rs5786398	Height	0.956033	ZCCHC24	100	1	0.956033	1	0	0	0	0	0	0	1	1	0	0
10	81151607	rs11813368	Platelet Count	0.997904	ZCCHC24	8.5	0.817	0.620197	0	0	1	0	0	1	0	1	1	0	0
10	81151607	rs11813368	Platelet Count	0.997904	PPIF	1.9	0.183	NA	0	0	0	0	1	0	0	0	0	0	0
10	81164146	rs116052829	Platelet Count	1	ZCCHC24	2.9	1	0.6215	0	0	0	0	1	1	0	1	1	0	0
10	81192496	rs144987484	Height	0.981312	ZCCHC24	101.9	1	0.981312	1	0	0	0	1	0	0	1	1	0	0
10	81228378	rs7910211	Height	0.733091	ZCCHC24	7.5	1	0.455616	0	0	1	0	0	0	0	0	1	1	0
10	82039316	rs60204118	Systolic Blood Pressure	0.656083	MAT1A	2.9	1	0.407756	0	0	0	0	1	1	0	1	1	0	0
10	82039316	rs60204118	Platelet Count	0.617888	MAT1A	2.9	1	0.384017	0	0	0	0	1	1	0	1	1	0	0
10	8307514	rs112992304	Asthma Diagnosed	0.533315	NA	NA	NA	NA	0	0	0	0	0	0	0	0	0	0	0
10	8449828	rs10905358	Balding Type 1	0.61134	GATA3	1.9	0.655	0.379948	0	0	0	0	1	0	0	0	1	1	0
10	8449828	rs10905358	Balding Type 1	0.61134	TAF3	1	0.345	NA	0	0	0	0	0	1	0	0	0	0	0
10	8513624	rs7091181	Respiratory Ent	0.598371	NA	NA	NA	NA	0	0	0	0	0	0	0	0	0	0	0
10	8515325	rs10795633	Asthma Diagnosed	0.597731	NA	NA	NA	NA	0	0	0	0	0	0	0	0	0	0	0
10	8605076	rs141147061	Eosinophil Count	0.976296	NA	NA	NA	NA	0	0	0	0	0	0	0	0	0	0	0
10	8605553	rs11255753	Asthma Diagnosed	0.957174	NA	NA	NA	NA	0	0	0	0	0	0	0	0	0	0	0
10	8605553	rs11255753	Respiratory Ent	0.933989	NA	NA	NA	NA	0	0	0	0	0	0	0	0	0	0	0
10	8850735	rs11255938	Allergy Eczema Diagnosed	0.939766	NA	NA	NA	NA	0	0	0	0	0	0	0	0	0	0	0
10	88820592	rs17096421	Height	0.645479	FAM25A	1.9	0.017	NA	0	0	0	0	1	0	0	0	0	0	0
10	88820592	rs17096421	Height	0.645479	GLUD1	107.5	0.983	0.645479	1	0	1	0	0	0	0	1	1	0	0
10	89379732	rs7895494	Glucose	0.899182	MINPP1	1.9	0.655	0.558841	0	0	0	0	1	0	0	0	1	1	0
10	89379732	rs7895494	Glucose	0.899182	PAPSS2	1	0.345	NA	0	0	0	0	0	1	0	0	0	0	0
10	8940962	rs7893722	Eosinophil Count	0.561372	NA	NA	NA	NA	0	0	0	0	0	0	0	0	0	0	0
10	89555811	rs761905349	Bone Mineral Density	0.545579	NA	NA	NA	NA	0	0	0	0	0	0	0	0	0	0	0
10	89623678	rs531157350	Height	0.947261	PTEN	100.5	0.5	NA	1	0	0	0	0	0.5	0	1	0	0	0
10	89623678	rs531157350	Height	0.947261	KLLN	100.5	0.5	NA	0	1	0	0	0	0.5	0	0	0	0	0
10	89631401	rs140225996	White Blood Count	0.592907	NA	NA	NA	NA	0	0	0	0	0	0	0	0	0	0	0
10	89702087	rs144671935	Hair Color	0.572124	NA	NA	NA	NA	0	0	0	0	0	0	0	0	0	0	0
10	89735084	rs2673802	Hypertension Diagnosed	0.518767	NA	NA	NA	NA	0	0	0	0	0	0	0	0	0	0	0
10	89773567	rs664706	Red Blood Cell Count	0.945364	NA	NA	NA	NA	0	0	0	0	0	0	0	0	0	0	0
10	89773567	rs664706	Eosinophil Count	0.566695	NA	NA	NA	NA	0	0	0	0	0	0	0	0	0	0	0
10	89773567	rs664706	Mean Corpuscular Hemoglobin	0.997277	NA	NA	NA	NA	0	0	0	0	0	0	0	0	0	0	0
10	89779324	rs2673824	Height	0.649914	NA	NA	NA	NA	0	0	0	0	0	0	0	0	0	0	0
10	89857019	rs4933467	Mean Platelet Volume	0.80759	ANKRD22	7.5	0.798	0.501917	0	0	1	0	0	0	0	0	1	1	0
10	89857019	rs4933467	Mean Platelet Volume	0.80759	LIPN	1.9	0.202	NA	0	0	0	0	1	0	0	0	0	0	0
10	89857019	rs4933467	Platelet Count	0.630202	ANKRD22	7.5	0.798	0.39167	0	0	1	0	0	0	0	0	1	1	0
10	89857019	rs4933467	Platelet Count	0.630202	LIPN	1.9	0.202	NA	0	0	0	0	1	0	0	0	0	0	0
10	89878334	rs74364334	Monocyte Count	0.50407	NA	NA	NA	NA	0	0	0	0	0	0	0	0	0	0	0
10	9032555	rs72782676	Eosinophil Count	1	NA	NA	NA	NA	0	0	0	0	0	0	0	0	0	0	0
10	9032555	rs72782676	Respiratory Ent	0.999997	NA	NA	NA	NA	0	0	0	0	0	0	0	0	0	0	0
10	9032555	rs72782676	Allergy Eczema Diagnosed	0.999978	NA	NA	NA	NA	0	0	0	0	0	0	0	0	0	0	0
10	9032555	rs72782676	Asthma Diagnosed	0.999987	NA	NA	NA	NA	0	0	0	0	0	0	0	0	0	0	0
10	9041158	rs1912584	Respiratory Ent	0.563499	NA	NA	NA	NA	0	0	0	0	0	0	0	0	0	0	0
10	9049253	rs12413578	Respiratory Ent	0.719431	NA	NA	NA	NA	0	0	0	0	0	0	0	0	0	0	0
10	9049253	rs12413578	Asthma Diagnosed	0.989467	NA	NA	NA	NA	0	0	0	0	0	0	0	0	0	0	0
10	9049253	rs12413578	Eosinophil Count	0.960175	NA	NA	NA	NA	0	0	0	0	0	0	0	0	0	0	0
10	9052742	rs1775550	Eosinophil Count	0.582247	NA	NA	NA	NA	0	0	0	0	0	0	0	0	0	0	0
10	9058671	rs1444782	Eosinophil Count	0.538278	GATA3	7.5	1	0.33454	0	0	1	0	0	0	0	0	1	1	0
10	9062987	rs372081728	Allergy Eczema Diagnosed	0.999294	NA	NA	NA	NA	0	0	0	0	0	0	0	0	0	0	0
10	90843886	rs2211595	Eosinophil Count	0.567165	LIPJ	7.5	1	0.352493	0	0	1	0	0	0	0	0	1	1	0
10	91005854	rs2246833	LDL Cholesterol	0.574645	LIPA	8.5	1	0.357142	0	0	1	0	0	1	0	1	1	0	0
10	92927267	rs10881893	Height	0.643825	NA	NA	NA	NA	0	0	0	0	0	0	0	0	0	0	0
10	93037409	rs2631676	Height	0.521431	NA	NA	NA	NA	0	0	0	0	0	0	0	0	0	0	0
10	93043858	rs13675	Chronotype (morning person)	0.753253	PCGF5	100	1	0.753253	1	0	0	0	0	0	0	1	1	0	0
10	93057933	rs532600222	Platelet Count	0.828651	HECTD2	2.9	1	0.515007	0	0	0	0	1	1	0	0	1	1	1
10	94052164	rs12411618	Height	0.970274	CPEB3	0.5	0.5	NA	0	0	0	0	0	0.5	0	0	0	0	0
10	94052164	rs12411618	Height	0.970274	2021-03-05	0.5	0.5	NA	0	0	0	0	0	0.5	0	1	0	0	0
10	94450233	rs9420589	Systolic Blood Pressure	0.766968	KIF11	7.5	0.068	NA	0	0	1	0	0	0	0	0	0	0	0
10	94450233	rs9420589	Systolic Blood Pressure	0.766968	HHEX	102	0.932	0.617409	0	1	0	0	0	1	1	1	1	0	0
10	94462882	rs1111875	Triglycerides	0.528928	KIF11	25	1	0.328728	0	0	0	1	0	0	0	0	1	1	0
10	94468643	rs61862780	Eosinophil Count	0.735037	HHEX	7.5	1	0.456826	0	0	1	0	0	0	0	0	1	1	0
10	94495753	rs947591	Asthma Diagnosed	0.554814	NA	NA	NA	NA	0	0	0	0	0	0	0	0	0	0	0
10	94495753	rs947591	Respiratory Ent	0.616293	NA	NA	NA	NA	0	0	0	0	0	0	0	0	0	0	0
10	94822686	rs55843714	LDL Cholesterol	0.911453	CYP26A1	1	0.009	NA	0	0	0	0	0	1	0	0	0	0	0
10	94822686	rs55843714	LDL Cholesterol	0.911453	CYP26C1	108.5	0.991	0.911453	1	0	1	0	0	0	1	1	1	0	0
10	94831513	rs4411227	Eosinophil Count	0.768167	CYP26A1	3.9	0.342	NA	0	0	0	0	1	1	1	0	0	0	0
10	94831513	rs4411227	Eosinophil Count	0.768167	CYP26C1	7.5	0.658	0.477416	0	0	1	0	0	0	0	0	1	1	0
10	94831781	rs66526527	HbA1c	0.732804	CYP26A1	2	1	0.455437	0	0	0	0	0	1	1	0	1	1	1
10	94839642	rs2068888	Cholesterol	0.778162	CYP26A1	2.9	1	0.483628	0	0	0	0	1	1	0	0	1	1	1
10	94839642	rs2068888	HDL Cholesterol	0.553548	CYP26A1	2.9	1	0.34403	0	0	0	0	1	1	0	0	1	1	1
10	94839642	rs2068888	Triglycerides	0.678927	CYP26A1	2.9	1	0.421953	0	0	0	0	1	1	0	0	1	1	1
10	94839642	rs2068888	Platelet Count	0.926302	CYP26A1	2.9	1	0.575697	0	0	0	0	1	1	0	0	1	1	1
10	94839642	rs2068888	HbA1c	0.527825	CYP26A1	2.9	1	0.328043	0	0	0	0	1	1	0	0	1	1	1
10	94891850	rs72815139	Height	0.992505	CYP26C1	1	1	0.616842	0	0	0	0	0	0	1	0	1	1	0
10	96026184	10:96026184_CA_C	Hypertension Diagnosed	0.731594	NA	NA	NA	NA	0	0	0	0	0	0	0	0	0	0	0
10	96026184	10:96026184_CA_C	Diastolic blood pressure	0.529805	NA	NA	NA	NA	0	0	0	0	0	0	0	0	0	0	0
10	96039597	rs2274224	White Blood Count	0.831167	PLCE1	7.5	1	0.51657	0	0	1	0	0	0	0	0.5	1	0	0
10	96039597	rs2274224	Mean Platelet Volume	0.668806	PLCE1	7.5	1	0.415663	0	0	1	0	0	0	0	0.5	1	0	0
10	96039597	rs2274224	Monocyte Count	0.758974	PLCE1	7.5	1	0.471703	0	0	1	0	0	0	0	0.5	1	0	0
10	97042005	rs7916334	Height	0.972751	PDLIM1	2.9	1	0.604565	0	0	0	0	1	1	0	1	1	0	0
10	97050555	rs45546031	Mean Platelet Volume	0.667042	PDLIM1	102	1	0.536969	0	1	0	0	0	1	1	1	1	0	0
10	97050555	rs45546031	Platelet Count	0.87014	PDLIM1	102	1	0.700463	0	1	0	0	0	1	1	1	1	0	0
10	97053775	rs1328599	Mean Platelet Volume	0.999871	PDLIM1	1	1	0.62142	0	0	0	0	0	0	1	0	1	1	0
10	97053775	rs1328599	Platelet Count	0.828597	PDLIM1	1	1	0.514973	0	0	0	0	0	0	1	0	1	1	0
10	97057370	rs75522380	Platelet Count	0.746403	PDLIM1	2.9	1	0.46389	0	0	0	0	1	1	0	0	1	1	1
10	97057370	rs75522380	Mean Platelet Volume	1	PDLIM1	2.9	1	0.6215	0	0	0	0	1	1	0	0	1	1	1
10	97074129	rs17849148	Mean Platelet Volume	0.979317	SORBS1	101.9	1	0.979317	1	0	0	0	1	0	0	1	1	0	0
10	97074129	rs17849148	Platelet Count	0.896295	SORBS1	101.9	1	0.896295	1	0	0	0	1	0	0	1	1	0	0
10	97239781	rs7089306	Red Blood Cell Count	0.508398	C10orf129	1	1	0.315969	0	0	0	0	0	1	0	0	1	1	0
10	97262541	rs12221125	Systolic Blood Pressure	0.565341	NA	NA	NA	NA	0	0	0	0	0	0	0	0	0	0	0
10	97334990	rs535931506	Diabetes Any Diagnosed	0.565526	SORBS1	1.9	1	0.351475	0	0	0	0	1	0	0	0	1	1	0
10	97334990	rs535931506	Endocrine Diabetes	0.914659	SORBS1	1.9	1	0.56846	0	0	0	0	1	0	0	0	1	1	0
10	97877320	rs1172955	Age of Menarche	0.999999	NA	NA	NA	NA	0	0	0	0	0	0	0	0	0	0	0
10	99094436	rs1890966	Monocyte Count	0.56086	MMS19	1	0.009	NA	0	0	0	0	0	0	1	0	0	0	0
10	99094436	rs1890966	Monocyte Count	0.56086	FRAT2	108.5	0.991	0.451492	0	1	1	0	0	1	0	1	1	0	0
10	99094436	rs1890966	White Blood Count	0.979459	MMS19	1	0.009	NA	0	0	0	0	0	0	1	0	0	0	0
10	99094436	rs1890966	White Blood Count	0.979459	FRAT2	108.5	0.991	0.788464	0	1	1	0	0	1	0	1	1	0	0
10	99772373	rs526748	Triglycerides	0.676734	NA	NA	NA	NA	0	0	0	0	0	0	0	0	0	0	0
11	100464253	rs12223916	HbA1c	0.649235	ARHGAP42	10.4	1	0.403499	0	0	1	0	1	1	0	0	1	1	1
11	100497289	rs10679701	FEV1/FVC Ratio	0.993219	NA	NA	NA	NA	0	0	0	0	0	0	0	0	0	0	0
11	100502331	rs7934276	Monocyte Count	0.981228	NA	NA	NA	NA	0	0	0	0	0	0	0	0	0	0	0
11	100502331	rs7934276	White Blood Count	0.841004	NA	NA	NA	NA	0	0	0	0	0	0	0	0	0	0	0
11	100503707	rs1502282	Lymphocyte Count	0.67764	TMEM133	7.5	0.721	0.421153	0	0	1	0	0	0	0	0	1	1	0
11	100503707	rs1502282	Lymphocyte Count	0.67764	ARHGAP42	2.9	0.279	NA	0	0	0	0	1	1	0	0	0	0	0
11	100503707	rs1502282	Platelet Count	0.753437	TMEM133	7.5	0.721	0.468261	0	0	1	0	0	0	0	0	1	1	0
11	100503707	rs1502282	Platelet Count	0.753437	ARHGAP42	2.9	0.279	NA	0	0	0	0	1	1	0	0	0	0	0
11	100610546	rs604723	Systolic Blood Pressure	0.955186	TMEM133	7.5	0.721	0.593648	0	0	1	0	0	0	0	0	1	1	0
11	100610546	rs604723	Systolic Blood Pressure	0.955186	ARHGAP42	2.9	0.279	NA	0	0	0	0	1	1	0	1	0	0	0
11	100610546	rs604723	Cardiovascular disease	0.985355	TMEM133	7.5	0.721	0.612398	0	0	1	0	0	0	0	0	1	1	0
11	100610546	rs604723	Cardiovascular disease	0.985355	ARHGAP42	2.9	0.279	NA	0	0	0	0	1	1	0	1	0	0	0
11	100610546	rs604723	Diastolic blood pressure	0.946123	TMEM133	7.5	0.721	0.588015	0	0	1	0	0	0	0	0	1	1	0
11	100610546	rs604723	Diastolic blood pressure	0.946123	ARHGAP42	2.9	0.279	NA	0	0	0	0	1	1	0	1	0	0	0
11	100610546	rs604723	High Light Scatter Retic. Count	0.562219	TMEM133	7.5	0.721	0.349419	0	0	1	0	0	0	0	0	1	1	0
11	100610546	rs604723	High Light Scatter Retic. Count	0.562219	ARHGAP42	2.9	0.279	NA	0	0	0	0	1	1	0	1	0	0	0
11	100610546	rs604723	Hypertension Diagnosed	0.992585	TMEM133	7.5	0.721	0.616892	0	0	1	0	0	0	0	0	1	1	0
11	100610546	rs604723	Hypertension Diagnosed	0.992585	ARHGAP42	2.9	0.279	NA	0	0	0	0	1	1	0	1	0	0	0
11	100748503	rs10895025	Systolic Blood Pressure	0.896589	ARHGAP42	1	1	0.55723	0	0	0	0	0	1	0	1	1	0	0
11	100820663	rs17647207	FEV1/FVC Ratio	0.979261	ARHGAP42	100	1	0.979261	1	0	0	0	0	0	0	1	1	0	0
11	101676821	rs17684670	Monocyte Count	0.824813	NA	NA	NA	NA	0	0	0	0	0	0	0	0	0	0	0
11	102863135	rs17298829	High Light Scatter Retic. Count	0.98514	MMP13	1	1	0.612264	0	0	0	0	0	1	0	0	1	1	0
11	102916945	rs530221245	Psoriasis	0.894373	NA	NA	NA	NA	0	0	0	0	0	0	0	0	0	0	0
11	10373076	rs182264490	Red Blood Cell Count	0.645495	SBF2	1	1	0.401175	0	0	0	0	0	1	0	0	1	1	0
11	10471738	rs6484291	High Light Scatter Retic. Count	0.65964	AMPD3	108.5	0.983	0.53101	0	1	1	0	0	1	0	1	1	0	0
11	10471738	rs6484291	High Light Scatter Retic. Count	0.65964	ADM	1.9	0.017	NA	0	0	0	0	1	0	0	0	0	0	0
11	10508903	rs117706710	HbA1c	1	AMPD3	100	0.981	1	1	0	0	0	0	0	0	1	1	0	0
11	10508903	rs117706710	HbA1c	1	ADM	1.9	0.019	NA	0	0	0	0	1	0	0	0	0	0	0
11	10508903	rs117706710	High Light Scatter Retic. Count	1	AMPD3	100	0.981	1	1	0	0	0	0	0	0	1	1	0	0
11	10508903	rs117706710	High Light Scatter Retic. Count	1	ADM	1.9	0.019	NA	0	0	0	0	1	0	0	0	0	0	0
11	10638972	rs4910163	Platelet Count	0.543879	MRVI1-AS1	7.5	1	0.338021	0	0	1	0	0	0	0	0	1	1	0
11	10673739	rs4909945	Respiratory Ent	0.651525	LYVE1	1	0.01	NA	0	0	0	0	0	1	0	0	0	0	0
11	10673739	rs4909945	Respiratory Ent	0.651525	MRVI1	101.9	0.99	0.651525	1	0	0	0	1	0	0	1	1	0	0
11	10708489	rs719152	Mean Platelet Volume	0.982323	NA	NA	NA	NA	0	0	0	0	0	0	0	0	0	0	0
11	10752985	rs73417722	Mean Platelet Volume	0.917124	NA	NA	NA	NA	0	0	0	0	0	0	0	0	0	0	0
11	10764545	rs10840484	Mean Platelet Volume	0.542755	CTR9	2.9	1	0.337322	0	0	0	0	1	1	0	0	1	1	1
11	108143456	rs1800057	Red Blood Cell Count	0.609999	ATM	101.9	1	0.609999	1	0	0	0	1	0	0	1	1	0	0
11	108143456	rs1800057	Mean Corpuscular Hemoglobin	0.558633	ATM	101.9	1	0.558633	1	0	0	0	1	0	0	1	1	0	0
11	108143456	rs1800057	White Blood Count	0.874093	ATM	101.9	1	0.874093	1	0	0	0	1	0	0	1	1	0	0
11	108143456	rs1800057	Lymphocyte Count	0.675289	ATM	101.9	1	0.675289	1	0	0	0	1	0	0	1	1	0	0
11	10921512	rs7932891	Waist-Hip Ratio	0.972209	ZBED5	8.5	0.746	0.604228	0	0	1	0	0	1	0	0	1	1	1
11	10921512	rs7932891	Waist-Hip Ratio	0.972209	EIF4G2	1.9	0.167	NA	0	0	0	0	1	0	0	0	0	0	0
11	10921512	rs7932891	Waist-Hip Ratio	0.972209	CTR9	1	0.088	NA	0	0	0	0	0	0	1	0	0	0	0
11	10922033	rs16908520	Bone Mineral Density	0.998318	ZBED5	1	0.345	NA	0	0	0	0	0	1	0	0	0	0	0
11	10922033	rs16908520	Bone Mineral Density	0.998318	EIF4G2	1.9	0.655	0.620455	0	0	0	0	1	0	0	0	1	1	0
11	111749349	rs611010	Mean Platelet Volume	0.750669	FDXACB1	100	0.48	NA	1	0	0	0	0	0	0	0.5	0	0	0
11	111749349	rs611010	Mean Platelet Volume	0.750669	PPP2R1B	7.5	0.036	NA	0	0	1	0	0	0	0	0	0	0	0
11	111749349	rs611010	Mean Platelet Volume	0.750669	ALG9	51	0.245	NA	0	0.5	0	0	0	1	0	0.5	0	0	0
11	111749349	rs611010	Mean Platelet Volume	0.750669	C11orf1	50	0.24	NA	0	0.5	0	0	0	0	0	0	0	0	0
11	112164861	11:112164861_CA_C	Bone Mineral Density	0.802829	NA	NA	NA	NA	0	0	0	0	0	0	0	0	0	0	0
11	112435379	rs7125263	Bone Mineral Density	0.532173	NCAM1	1.9	1	0.330745	0	0	0	0	1	0	0	0	1	1	0
11	113031338	rs2846915	Bone Mineral Density	0.583116	NA	NA	NA	NA	0	0	0	0	0	0	0	0	0	0	0
11	113032662	rs75797378	Bone Mineral Density	0.609218	NCAM1	2.9	1	0.378629	0	0	0	0	1	1	0	1	1	0	0
11	113401147	rs2514221	Chronotype (morning person)	0.675365	NA	NA	NA	NA	0	0	0	0	0	0	0	0	0	0	0
11	113745608	rs4288784	Platelet Count	0.999985	USP28	108.5	1	0.999985	1	0	1	0	0	1	0	1	1	0	0
11	113953622	rs73000929	Platelet Count	1	ZBTB16	3.9	1	0.6215	0	0	0	0	1	1	1	1	1	0	0
11	113953622	rs73000929	Mean Platelet Volume	1	ZBTB16	3.9	1	0.6215	0	0	0	0	1	1	1	1	1	0	0
11	113958142	rs745502811	White Blood Count	0.997806	ZBTB16	1	1	0.620137	0	0	0	0	0	1	0	1	1	0	0
11	113958142	rs745502811	Monocyte Count	0.751032	ZBTB16	1	1	0.466766	0	0	0	0	0	1	0	1	1	0	0
11	113981241	rs17116384	Mean Corpuscular Hemoglobin	0.673404	ZBTB16	1.9	1	0.418521	0	0	0	0	1	0	0	1	1	0	0
11	113981241	rs17116384	Red Blood Cell Count	0.58883	ZBTB16	1.9	1	0.365958	0	0	0	0	1	0	0	1	1	0	0
11	113981241	rs17116384	Mean Platelet Volume	0.555471	ZBTB16	1.9	1	0.345225	0	0	0	0	1	0	0	1	1	0	0
11	113982321	rs73000965	Platelet Count	0.644962	ZBTB16	2	1	0.400844	0	0	0	0	0	1	1	1	1	0	0
11	113987256	rs1630468	White Blood Count	0.519072	NA	NA	NA	NA	0	0	0	0	0	0	0	0	0	0	0
11	114031092	rs636406	Forced Vital Capacity	0.662061	ZBTB16	1	1	0.411471	0	0	0	0	0	1	0	1	1	0	0
11	114087353	rs545638	Platelet Count	0.513342	HTR3A	1	1	0.319042	0	0	0	0	0	1	0	0	1	1	0
11	114114508	rs12274563	Bone Mineral Density	0.858075	NNMT	1.9	0.655	0.533293	0	0	0	0	1	0	0	0	1	1	0
11	114114508	rs12274563	Bone Mineral Density	0.858075	HTR3A	1	0.345	NA	0	0	0	0	0	1	0	0	0	0	0
11	115044850	rs1048932	Bone Mineral Density	0.996867	CADM1	100	1	0.996867	1	0	0	0	0	0	0	1	1	0	0
11	115044850	rs1048932	BMI	0.87624	CADM1	100	1	0.87624	1	0	0	0	0	0	0	1	1	0	0
11	115080365	rs141892754	Bone Mineral Density	0.846357	CADM1	100	1	0.846357	1	0	0	0	0	0	0	1	1	0	0
11	115408679	rs898614	FEV1/FVC Ratio	0.608638	NA	NA	NA	NA	0	0	0	0	0	0	0	0	0	0	0
11	115483168	rs2846903	Bone Mineral Density	0.759113	CADM1	1.9	1	0.471789	0	0	0	0	1	0	0	0	1	1	0
11	115493947	rs2509353	Bone Mineral Density	0.793473	LINC00900	1	0.096	NA	0	0	0	0	0	1	0	0	0	0	0
11	115493947	rs2509353	Bone Mineral Density	0.793473	CADM1	9.4	0.904	0.493143	0	0	1	0	1	0	0	0	1	1	1
11	115623272	rs12417072	BMI	0.828107	CADM1	7.5	1	0.514668	0	0	1	0	0	0	0	0	1	1	0
11	116623213	11:116623213_TA_T	High cholesterol	0.995222	NA	NA	NA	NA	0	0	0	0	0	0	0	0	0	0	0
11	116648917	rs964184	Triglycerides	1	BUD13	1.9	1	0.6215	0	0	0	0	1	0	0	0	1	1	0
11	116648917	rs964184	LDL Cholesterol	0.999995	BUD13	1.9	1	0.621497	0	0	0	0	1	0	0	0	1	1	0
11	116648917	rs964184	Cholesterol	0.999955	BUD13	1.9	1	0.621472	0	0	0	0	1	0	0	0	1	1	0
11	116648917	rs964184	Eosinophil Count	0.868391	BUD13	1.9	1	0.539705	0	0	0	0	1	0	0	0	1	1	0
11	116648917	rs964184	Cardiovascular disease	0.689281	BUD13	1.9	1	0.428388	0	0	0	0	1	0	0	0	1	1	0
11	116648917	rs964184	Vitamin D	0.999219	BUD13	1.9	1	0.621015	0	0	0	0	1	0	0	0	1	1	0
11	116648917	rs964184	Red Blood Cell Dist. Width	0.99991	BUD13	1.9	1	0.621444	0	0	0	0	1	0	0	0	1	1	0
11	116648917	rs964184	Mean Platelet Volume	0.952099	BUD13	1.9	1	0.591729	0	0	0	0	1	0	0	0	1	1	0
11	116648917	rs964184	High Light Scatter Retic. Count	0.923894	BUD13	1.9	1	0.5742	0	0	0	0	1	0	0	0	1	1	0
11	116648917	rs964184	HDL Cholesterol	1	BUD13	1.9	1	0.6215	0	0	0	0	1	0	0	0	1	1	0
11	116650295	rs139636218	High cholesterol	0.658027	NA	NA	NA	NA	0	0	0	0	0	0	0	0	0	0	0
11	116660768	rs34089864	Triglycerides	0.801441	APOA5	100	1	0.801441	1	0	0	0	0	0	0	1	1	0	0
11	116662407	rs3135506	HDL Cholesterol	0.943889	APOA5	101	1	0.943889	1	0	0	0	0	1	0	1	1	0	0
11	116662407	rs3135506	Platelet Count	0.545437	APOA5	101	1	0.545437	1	0	0	0	0	1	0	1	1	0	0
11	116663128	rs45611741	HDL Cholesterol	0.998668	APOA5	101	1	0.998668	1	0	0	0	0	1	0	1	1	0	0
11	116663128	rs45611741	Cholesterol	0.992301	APOA5	101	1	0.992301	1	0	0	0	0	1	0	1	1	0	0
11	116663128	rs45611741	LDL Cholesterol	0.996183	APOA5	101	1	0.996183	1	0	0	0	0	1	0	1	1	0	0
11	116663128	rs45611741	Red Blood Cell Dist. Width	0.886894	APOA5	101	1	0.886894	1	0	0	0	0	1	0	1	1	0	0
11	116663128	rs45611741	Triglycerides	1	APOA5	101	1	1	1	0	0	0	0	1	0	1	1	0	0
11	116679155	rs75542613	Triglycerides	0.999958	APOA5	2.9	1	0.621474	0	0	0	0	1	1	0	0	1	1	1
11	116693353	rs2239013	LDL Cholesterol	0.870789	APOA4	100	1	0.700985	0	1	0	0	0	0	0	1	1	0	0
11	116693353	rs2239013	Cholesterol	0.839012	APOA4	100	1	0.675405	0	1	0	0	0	0	0	1	1	0	0
11	116701354	rs138326449	LDL Cholesterol	0.557935	APOC3	100	1	0.557935	1	0	0	0	0	0	0	1	1	0	0
11	116701354	rs138326449	Red Blood Cell Dist. Width	0.990173	APOC3	100	1	0.990173	1	0	0	0	0	0	0	1	1	0	0
11	116701354	rs138326449	HDL Cholesterol	1	APOC3	100	1	1	1	0	0	0	0	0	0	1	1	0	0
11	116704178	rs7123454	Triglycerides	0.999135	APOC3	1.9	1	0.620962	0	0	0	0	1	0	0	0	1	1	0
11	116705278	rs12721030	Triglycerides	0.967878	APOA1-AS	1	1	0.601536	0	0	0	0	0	1	0	0	1	1	0
11	116705278	rs12721030	HDL Cholesterol	1	APOA1-AS	1	1	0.6215	0	0	0	0	0	1	0	0	1	1	0
11	116705516	rs525028	Cholesterol	0.91205	APOA1-AS	1	0.118	NA	0	0	0	0	0	1	0	0	0	0	0
11	116705516	rs525028	Cholesterol	0.91205	SIDT2	7.5	0.882	0.566839	0	0	1	0	0	0	0	0	1	1	0
11	116708253	rs1799837	HDL Cholesterol	0.625346	APOA1-AS	1	0.01	NA	0	0	0	0	0	1	0	0.5	0	0	0
11	116708253	rs1799837	HDL Cholesterol	0.625346	APOA1	100	0.99	0.625346	1	0	0	0	0	0	0	0.5	1	0	0
11	116826870	rs10502221	HDL Cholesterol	0.702434	BACE1	1.9	1	0.436563	0	0	0	0	1	0	0	0	1	1	0
11	117018764	rs539030095	HDL Cholesterol	1	NA	NA	NA	NA	0	0	0	0	0	0	0	0	0	0	0
11	117018764	rs539030095	Triglycerides	1	NA	NA	NA	NA	0	0	0	0	0	0	0	0	0	0	0
11	117171337	rs548381	Mean Platelet Volume	0.831672	BACE1	101	1	0.669496	0	1	0	0	0	1	0	1	1	0	0
11	117267884	rs573455	Red Blood Cell Count	0.830929	CEP164	100	1	0.830929	1	0	0	0	0	0	0	1	1	0	0
11	117267884	rs573455	Systolic Blood Pressure	0.74885	CEP164	100	1	0.74885	1	0	0	0	0	0	0	1	1	0	0
11	117693255	rs529623	HbA1c	0.805438	FXYD2	8.5	0.254	NA	0	0	1	0	0	1	0	1	0	0	0
11	117693255	rs529623	HbA1c	0.805438	FXYD6	25	0.746	0.50058	0	0	0	1	0	0	0	0	1	1	0
11	118081270	rs143034248	White Blood Count	1	MPZL2	1.9	1	0.6215	0	0	0	0	1	0	0	0	1	1	0
11	118081270	rs143034248	Monocyte Count	0.999928	MPZL2	1.9	1	0.621455	0	0	0	0	1	0	0	0	1	1	0
11	118086000	rs541897906	White Blood Count	0.864707	MPZL3	1	1	0.537415	0	0	0	0	0	1	0	0	1	1	0
11	118135973	rs12798851	Red Blood Cell Count	0.999402	MPZL2	101	1	0.804518	0	1	0	0	0	1	0	0	1	0	0
11	118365210	rs9332817	High Light Scatter Retic. Count	0.745165	FXYD6	7.5	1	0.46312	0	0	1	0	0	0	0	0	1	1	0
11	118396331	rs1064939	Height	0.862152	KMT2A	100	1	0.862152	1	0	0	0	0	0	0	1	1	0	0
11	118396331	rs1064939	BMI	0.85309	KMT2A	100	1	0.85309	1	0	0	0	0	0	0	1	1	0	0
11	118693161	rs28361986	Platelet Count	0.535959	CXCR5	2.9	1	0.333098	0	0	0	0	1	0	1	0	1	1	1
11	118743286	rs12365699	Allergy Eczema Diagnosed	0.602143	CXCR5	2.9	0.744	0.374232	0	0	0	0	1	1	0	0	1	1	1
11	118743286	rs12365699	Allergy Eczema Diagnosed	0.602143	DDX6	1	0.256	NA	0	0	0	0	0	0	1	0	0	0	0
11	118899218	rs4936459	Mean Platelet Volume	0.685983	SLC37A4	100	0.8	0.552216	0	1	0	0	0	0	0	1	1	0	0
11	118899218	rs4936459	Mean Platelet Volume	0.685983	CCDC84	25	0.2	NA	0	0	0	1	0	0	0	0	0	0	0
11	119064394	rs11217175	Platelet Count	0.999863	CCDC153	7.5	0.798	0.621415	0	0	1	0	0	0	0	1	1	0	0
11	119064394	rs11217175	Platelet Count	0.999863	C2CD2L	1.9	0.202	NA	0	0	0	0	1	0	0	0	0	0	0
11	119142244	rs187731237	Platelet Count	0.993378	NA	NA	NA	NA	0	0	0	0	0	0	0	0	0	0	0
11	119185748	rs35929108	Platelet Count	0.995379	MCAM	101	0.931	0.995379	1	0	0	0	0	1	0	1	1	0	0
11	119185748	rs35929108	Platelet Count	0.995379	RNF26	7.5	0.069	NA	0	0	1	0	0	0	0	0	0	0	0
11	119493718	rs73002977	Psoriasis	0.702994	NA	NA	NA	NA	0	0	0	0	0	0	0	0	0	0	0
11	120055403	rs12792820	Height	0.545224	OAF	10.4	0.094	NA	0	0	1	0	1	1	0	0	0	0	0
11	120055403	rs12792820	Height	0.545224	TRIM29	100	0.906	0.438905	0	1	0	0	0	0	0	1	1	0	0
11	120188422	11:120188422_GC_G	Vitamin D	0.64494	ARHGEF12	2.9	1	0.40083	0	0	0	0	1	1	0	0	1	1	1
11	120206746	rs35734851	Platelet Count	0.552429	ARHGEF12	1	1	0.343335	0	0	0	0	0	1	0	0	1	1	0
11	120248493	rs58073046	Height	0.815172	NA	NA	NA	NA	0	0	0	0	0	0	0	0	0	0	0
11	12136312	rs10831736	White Blood Count	0.717652	MICAL2	3.9	1	0.446021	0	0	0	0	1	1	1	1	1	0	0
11	121671490	rs67575951	White Blood Count	0.586799	BLID	1	1	0.364696	0	0	0	0	0	1	0	0	1	1	0
11	121671490	rs67575951	Bone Mineral Density	0.96495	BLID	1	1	0.599717	0	0	0	0	0	1	0	0	1	1	0
11	121671490	rs67575951	Monocyte Count	0.979903	BLID	1	1	0.60901	0	0	0	0	0	1	0	0	1	1	0
11	121800971	rs1622638	HDL Cholesterol	0.636901	BLID	1	1	0.395834	0	0	0	0	0	1	0	0	1	1	0
11	121800971	rs1622638	Bone Mineral Density	0.647499	BLID	1	1	0.402421	0	0	0	0	0	1	0	0	1	1	0
11	122021170	rs689025	Balding Type 1	0.501301	HSPA8	1.9	1	0.311559	0	0	0	0	1	0	0	0	1	1	0
11	122525308	rs10892871	Mean Platelet Volume	0.59682	UBASH3B	1.9	1	0.370924	0	0	0	0	1	0	0	0	1	1	0
11	122527212	rs7129204	Cardiovascular disease	0.546589	UBASH3B	109.5	1	0.440004	0	1	1	0	0	1	1	1	1	0	0
11	122527212	rs7129204	Mean Platelet Volume	0.576479	UBASH3B	109.5	1	0.464065	0	1	1	0	0	1	1	1	1	0	0
11	122527212	rs7129204	Hypertension Diagnosed	0.635021	UBASH3B	109.5	1	0.511192	0	1	1	0	0	1	1	1	1	0	0
11	122527212	rs7129204	Diastolic blood pressure	0.641798	UBASH3B	109.5	1	0.516647	0	1	1	0	0	1	1	1	1	0	0
11	122585573	rs4016788	Lymphocyte Count	0.8783	NA	NA	NA	NA	0	0	0	0	0	0	0	0	0	0	0
11	122670390	rs873590	FEV1/FVC Ratio	0.978584	NA	NA	NA	NA	0	0	0	0	0	0	0	0	0	0	0
11	122766070	rs2370798	Balding Type 1	0.729564	C11orf63	7.5	1	0.453424	0	0	1	0	0	0	0	1	1	0	0
11	122932776	rs2276074	Mean Corpuscular Hemoglobin	0.505345	HSPA8	101	1	0.505345	1	0	0	0	0	1	0	1	1	0	0
11	124624150	rs12792040	Mean Platelet Volume	0.717081	VSIG2	2.9	0.026	NA	0	0	0	0	1	1	0	0	0	0	0
11	124624150	rs12792040	Mean Platelet Volume	0.717081	ESAM	100	0.906	0.717081	1	0	0	0	0	0	0	1	1	0	0
11	124624150	rs12792040	Mean Platelet Volume	0.717081	PKNOX2	7.5	0.068	NA	0	0	1	0	0	0	0	0	0	0	0
11	124626569	rs61753651	Systolic Blood Pressure	0.870676	ESAM	101.9	1	0.870676	1	0	0	0	1	0	0	1	1	0	0
11	125071751	rs4936992	Bone Mineral Density	0.889133	PKNOX2	1	1	0.552596	0	0	0	0	0	1	0	1	1	0	0
11	125550958	rs35513824	Platelet Count	0.647902	ACRV1	100	1	0.647902	1	0	0	0	0	0	0	1	1	0	0
11	125825224	rs12222197	Height	0.999941	CDON	1.9	1	0.621463	0	0	0	0	1	0	0	0	1	1	0
11	125904580	rs79864933	FEV1/FVC Ratio	0.872748	CDON	2.9	1	0.542413	0	0	0	0	1	1	0	1	1	0	0
11	125932790	rs142809586	Balding Type 1	0.72498	CDON	109.5	1	0.583609	0	1	1	0	0	1	1	1	1	0	0
11	125979757	rs608251	Height	0.984413	CDON	2.9	1	0.611813	0	0	0	0	1	1	0	0	1	1	1
11	126010971	rs662265	FEV1/FVC Ratio	0.551257	CDON	10.4	1	0.342606	0	0	1	0	1	1	0	0	1	1	1
11	126160826	rs8177399	Cholesterol	0.702562	TIRAP	100	0.99	0.702562	1	0	0	0	0	0	0	1	1	0	0
11	126160826	rs8177399	Cholesterol	0.702562	DCPS	1	0.01	NA	0	0	0	0	0	1	0	0	0	0	0
11	126197026	rs604255	Eosinophil Count	0.531176	ST3GAL4	1	1	0.330126	0	0	0	0	0	1	0	0	1	1	0
11	126224448	rs7937122	Platelet Count	0.976383	ST3GAL4	8.5	1	0.606822	0	0	1	0	0	1	0	0	1	1	1
11	126284439	rs113839370	Height	0.954437	ST3GAL4	100	1	0.954437	1	0	0	0	0	0	0	1	1	0	0
11	126285301	rs7949566	High cholesterol	0.762898	CDON	1.9	0.183	NA	0	0	0	0	1	0	0	0	0	0	0
11	126285301	rs7949566	High cholesterol	0.762898	ST3GAL4	8.5	0.817	0.474141	0	0	1	0	0	1	0	1	1	0	0
11	126285301	rs7949566	Mean Platelet Volume	1	CDON	1.9	0.183	NA	0	0	0	0	1	0	0	0	0	0	0
11	126285301	rs7949566	Mean Platelet Volume	1	ST3GAL4	8.5	0.817	0.6215	0	0	1	0	0	1	0	1	1	0	0
11	126291021	rs11220486	Balding Type 1	0.905604	ST3GAL4	2.9	1	0.562833	0	0	0	0	1	1	0	1	1	0	0
11	126300537	rs11600151	Eosinophil Count	0.95831	ST3GAL4	7.5	1	0.59559	0	0	1	0	0	0	0	0.5	1	0	0
11	126301756	rs35166255	Mean Platelet Volume	0.790087	ST3GAL4	9.4	0.904	0.491039	0	0	1	0	1	0	0	0.5	1	0	0
11	126301756	rs35166255	Mean Platelet Volume	0.790087	DCPS	1	0.096	NA	0	0	0	0	0	1	0	0	0	0	0
11	126316025	rs6590207	HDL Cholesterol	0.692985	NA	NA	NA	NA	0	0	0	0	0	0	0	0	0	0	0
11	127922937	rs11221140	Height	0.895047	ETS1	1.9	0.655	0.556272	0	0	0	0	1	0	0	0	1	1	0
11	127922937	rs11221140	Height	0.895047	FLI1	1	0.345	NA	0	0	0	0	0	1	0	0	0	0	0
11	128134767	rs185964422	Psoriasis	0.617292	NA	NA	NA	NA	0	0	0	0	0	0	0	0	0	0	0
11	128172836	rs140522418	Asthma Diagnosed	0.535977	KCNJ1	1	0.345	NA	0	0	0	0	0	1	0	0	0	0	0
11	128172836	rs140522418	Asthma Diagnosed	0.535977	ETS1	1.9	0.655	0.33311	0	0	0	0	1	0	0	0	1	1	0
11	128186882	rs10893845	Eosinophil Count	0.633923	FLI1	1.9	1	0.393983	0	0	0	0	1	0	0	0	1	1	0
11	128197154	rs66787631	Eosinophil Count	0.919746	NA	NA	NA	NA	0	0	0	0	0	0	0	0	0	0	0
11	128310346	rs34516251	Platelet Count	0.99972	NA	NA	NA	NA	0	0	0	0	0	0	0	0	0	0	0
11	128325553	rs10893872	Platelet Count	0.845824	ETS1	1.9	1	0.52568	0	0	0	0	1	0	0	0	1	1	0
11	128325553	rs10893872	Mean Platelet Volume	0.654107	ETS1	1.9	1	0.406528	0	0	0	0	1	0	0	0	1	1	0
11	128326602	11:128326602_CAA_C	Eosinophil Count	0.733385	ETS1	1.9	1	0.455799	0	0	0	0	1	0	0	0	1	1	0
11	128328913	rs8705	White Blood Count	0.999809	ETS1	109.4	1	0.999809	1	0	1	0	1	0	0	1	1	0	0
11	128328913	rs8705	Monocyte Count	0.999998	ETS1	109.4	1	0.999998	1	0	1	0	1	0	0	1	1	0	0
11	128353007	rs10893876	Monocyte Count	0.843789	ETS1	2.9	1	0.524415	0	0	0	0	1	1	0	1	1	0	0
11	128384341	rs8181551	Psoriasis	0.508965	NA	NA	NA	NA	0	0	0	0	0	0	0	0	0	0	0
11	128482436	11:128482436_GA_G	Lymphocyte Count	0.609576	NA	NA	NA	NA	0	0	0	0	0	0	0	0	0	0	0
11	128528614	rs10790968	Lymphocyte Count	0.958836	FLI1	1.9	1	0.595917	0	0	0	0	1	0	0	0	1	1	0
11	128575343	rs532019	Height	0.787633	SENCR	1	0.345	NA	0	0	0	0	0	1	0	0	0	0	0
11	128575343	rs532019	Height	0.787633	FLI1	1.9	0.655	0.489514	0	0	0	0	1	0	0	1	1	0	0
11	128596832	rs10893913	Monocyte Count	0.511234	SENCR	2	1	0.317732	0	0	0	0	0	1	1	0	1	1	1
11	129765453	rs3108962	Red Blood Cell Dist. Width	0.996373	NFRKB	108.5	1	0.996373	1	0	1	0	0	1	0	1	1	0	0
11	130266117	rs10894192	Diastolic blood pressure	0.668433	ADAMTS8	7.5	1	0.415431	0	0	1	0	0	0	0	0	1	1	0
11	130269802	rs61526391	Waist-Hip Ratio	0.581423	NA	NA	NA	NA	0	0	0	0	0	0	0	0	0	0	0
11	130273230	rs11222084	Systolic Blood Pressure	0.924457	ADAMTS8	10.4	1	0.57455	0	0	1	0	1	1	0	0	1	1	1
11	130278773	rs61754851	Height	0.999877	ADAMTS8	100	1	0.999877	1	0	0	0	0	0	0	1	1	0	0
11	131984142	rs9667087	BMI	0.52525	NA	NA	NA	NA	0	0	0	0	0	0	0	0	0	0	0
11	13269356	rs12417293	Edu College	0.603436	NA	NA	NA	NA	0	0	0	0	0	0	0	0	0	0	0
11	13356159	11:13356159_TAGA_T	Waist-Hip Ratio	0.999881	ARNTL	1	1	0.621426	0	0	0	0	0	1	0	1	1	0	0
11	133767622	rs329651	BMI	0.539696	NA	NA	NA	NA	0	0	0	0	0	0	0	0	0	0	0
11	133836301	rs669257	Smoking Status	0.8059	IGSF9B	2.9	1	0.500867	0	0	0	0	1	1	0	0	1	1	1
11	14164041	rs145814997	HDL Cholesterol	0.573294	NA	NA	NA	NA	0	0	0	0	0	0	0	0	0	0	0
11	14404825	rs2915404	Height	0.500361	NA	NA	NA	NA	0	0	0	0	0	0	0	0	0	0	0
11	14408140	rs1003077	Triglycerides	0.576497	NA	NA	NA	NA	0	0	0	0	0	0	0	0	0	0	0
11	14561945	rs79634051	HDL Cholesterol	0.981894	PSMA1	1.9	1	0.610247	0	0	0	0	1	0	0	1	1	0	0
11	14561945	rs79634051	Triglycerides	0.977499	PSMA1	1.9	1	0.607516	0	0	0	0	1	0	0	1	1	0	0
11	14573552	rs16930278	Height	0.609214	NA	NA	NA	NA	0	0	0	0	0	0	0	0	0	0	0
11	14576791	rs75336838	HbA1c	0.780392	PDE3B	2	1	0.485014	0	0	0	0	0	1	1	0	1	1	1
11	14666364	rs146930117	Height	0.898936	PDE3B	101	1	0.898936	1	0	0	0	0	1	0	1	1	0	0
11	14708619	rs558528882	Triglycerides	0.913499	NA	NA	NA	NA	0	0	0	0	0	0	0	0	0	0	0
11	1483177	rs1881505	BMI	0.543004	MOB2	1	0.01	NA	0	0	0	0	0	1	0	0	0	0	0
11	1483177	rs1881505	BMI	0.543004	BRSK2	100	0.972	0.543004	1	0	0	0	0	0	0	1	1	0	0
11	1483177	rs1881505	BMI	0.543004	PIDD	1.9	0.018	NA	0	0	0	0	1	0	0	0	0	0	0
11	14891141	rs61736639	HDL Cholesterol	0.707371	PDE3B	100	1	0.707371	1	0	0	0	0	0	0	1	1	0	0
11	14900931	rs117913124	Vitamin D	0.99988	CYP2R1	100	1	0.99988	1	0	0	0	0	0	0	1	1	0	0
11	14912573	rs117576073	Vitamin D	0.999997	PDE3B	1	0.01	NA	0	0	0	0	0	0	1	0	0	0	0
11	14912573	rs117576073	Vitamin D	0.999997	CYP2R1	101	0.99	0.999997	1	0	0	0	0	1	0	1	1	0	0
11	14913575	rs12794714	Vitamin D	0.698813	CYP2R1	101	1	0.698813	1	0	0	0	0	1	0	1	1	0	0
11	14913645	rs202122669	Vitamin D	0.999937	CYP2R1	101	1	0.999937	1	0	0	0	0	1	0	1	1	0	0
11	14941652	rs117115472	Vitamin D	0.509679	NA	NA	NA	NA	0	0	0	0	0	0	0	0	0	0	0
11	15020036	rs10500807	Height	0.935905	NA	NA	NA	NA	0	0	0	0	0	0	0	0	0	0	0
11	15243059	rs17507577	Bone Mineral Density	1	INSC	100	1	1	1	0	0	0	0	0	0	1	1	0	0
11	15247307	rs61748861	Bone Mineral Density	0.625465	INSC	100	1	0.625465	1	0	0	0	0	0	0	1	1	0	0
11	15710084	rs7108738	Hair Color	0.938709	NA	NA	NA	NA	0	0	0	0	0	0	0	0	0	0	0
11	15729729	rs75156773	Hair Color	0.999992	NA	NA	NA	NA	0	0	0	0	0	0	0	0	0	0	0
11	15749254	rs7943117	Bone Mineral Density	0.725395	NA	NA	NA	NA	0	0	0	0	0	0	0	0	0	0	0
11	15815039	rs11023719	Bone Mineral Density	0.73687	SOX6	1	1	0.457965	0	0	0	0	0	1	0	0	1	1	0
11	15850304	rs61171454	Bone Mineral Density	0.999793	SOX6	1.9	1	0.621371	0	0	0	0	1	0	0	0	1	1	0
11	15904259	rs11023759	Bone Mineral Density	0.996113	NA	NA	NA	NA	0	0	0	0	0	0	0	0	0	0	0
11	16103438	rs117188914	Hair Color	0.888123	SOX6	1.9	1	0.551968	0	0	0	0	1	0	0	1	1	0	0
11	16247860	rs778571122	Mean Corpuscular Hemoglobin	0.611253	SOX6	7.5	1	0.379894	0	0	1	0	0	0	0	1	1	0	0
11	16305351	rs12277740	Hair Color	0.942419	SOX6	100	1	0.942419	1	0	0	0	0	0	0	1	1	0	0
11	16359555	rs117351529	HbA1c	0.79576	SOX6	2.9	1	0.494565	0	0	0	0	1	1	0	1	1	0	0
11	16362021	rs117573112	Hair Color	1	NA	NA	NA	NA	0	0	0	0	0	0	0	0	0	0	0
11	16368494	rs75491173	Forced Vital Capacity	0.998665	NA	NA	NA	NA	0	0	0	0	0	0	0	0	0	0	0
11	16402901	11:16402901_GCA_G	High Light Scatter Retic. Count	0.762689	SOX6	1	1	0.474011	0	0	0	0	0	1	0	1	1	0	0
11	16402901	11:16402901_GCA_G	Mean Corpuscular Hemoglobin	0.947431	SOX6	1	1	0.588829	0	0	0	0	0	1	0	1	1	0	0
11	16626522	rs12794768	Bone Mineral Density	0.74421	SOX6	1	1	0.462527	0	0	0	0	0	1	0	1	1	0	0
11	16626629	rs11023993	Mean Corpuscular Hemoglobin	0.606324	SOX6	101	1	0.488091	0	1	0	0	0	1	0	1	1	0	0
11	1702117	rs79889784	Systolic Blood Pressure	0.878013	KRTAP5-2	1.9	1	0.545685	0	0	0	0	1	0	0	0	1	1	0
11	1702117	rs79889784	Diastolic blood pressure	0.675933	KRTAP5-2	1.9	1	0.420092	0	0	0	0	1	0	0	0	1	1	0
11	17148271	rs577284160	Vitamin D	0.988155	NA	NA	NA	NA	0	0	0	0	0	0	0	0	0	0	0
11	17498057	rs77889556	Height	0.795112	ABCC8	107.5	1	0.640066	0	1	1	0	0	0	0	1	1	0	0
11	17820177	rs2283250	Edu College	0.93683	MRGPRX3	1.9	0.655	0.58224	0	0	0	0	1	0	0	0	1	1	0
11	17820177	rs2283250	Edu College	0.93683	SERGEF	1	0.345	NA	0	0	0	0	0	1	0	1	0	0	0
11	18387342	rs61754646	Mean Platelet Volume	0.759258	GTF2H1	100	0.972	0.759258	1	0	0	0	0	0	0	1	1	0	0
11	18387342	rs61754646	Mean Platelet Volume	0.759258	SPTY2D1-AS1	1.9	0.018	NA	0	0	0	0	1	0	0	0	0	0	0
11	18387342	rs61754646	Mean Platelet Volume	0.759258	LDHA	1	0.01	NA	0	0	0	0	0	1	0	0	0	0	0
11	18388464	rs72867002	Chronotype (morning person)	0.861839	GTF2H1	100	1	0.861839	1	0	0	0	0	0	0	1	1	0	0
11	1858572	rs2292474	Hypertension Diagnosed	0.66899	TNNI2	8.5	0.077	NA	0	0	1	0	0	1	0	0	0	0	0
11	1858572	rs2292474	Hypertension Diagnosed	0.66899	SYT8	101.9	0.923	0.66899	1	0	0	0	1	0	0	1	1	0	0
11	18656062	rs7943121	Cholesterol	0.533091	SPTY2D1	108.5	1	0.429138	0	1	1	0	0	1	0	1	1	0	0
11	1874221	rs907612	Monocyte Count	1	LINC01150	12.5	0.093	NA	0	0	0	0.5	0	0	0	0	0	0	0
11	1874221	rs907612	Monocyte Count	1	TNNI2	12.5	0.093	NA	0	0	0	0.5	0	0	0	0	0	0	0
11	1874221	rs907612	Monocyte Count	1	LSP1	109.5	0.814	1	1	0	1	0	0	1	1	1	1	0	0
11	1874892	rs61867141	Age of Menarche	0.51759	LSP1	101	1	0.41666	0	1	0	0	0	1	0	1	1	0	0
11	1875067	rs11041476	Lymphocyte Count	0.831387	LSP1	133.5	1	0.669267	0	1	1	1	0	1	0	1	1	0	0
11	1887068	rs569550	Systolic Blood Pressure	0.935085	LSP1	100	0.93	0.752743	0	1	0	0	0	0	0	1	1	0	0
11	1887068	rs569550	Systolic Blood Pressure	0.935085	TNNT3	7.5	0.07	NA	0	0	1	0	0	0	0	0	0	0	0
11	1887068	rs569550	Diastolic blood pressure	0.630453	LSP1	100	0.93	0.507515	0	1	0	0	0	0	0	1	1	0	0
11	1887068	rs569550	Diastolic blood pressure	0.630453	TNNT3	7.5	0.07	NA	0	0	1	0	0	0	0	0	0	0	0
11	19250164	rs10500844	Red Blood Cell Count	0.909308	CSRP3	1.9	1	0.565135	0	0	0	0	1	0	0	0	1	1	0
11	19250164	rs10500844	Mean Corpuscular Hemoglobin	0.999902	CSRP3	1.9	1	0.621439	0	0	0	0	1	0	0	0	1	1	0
11	20104669	rs2028570	Forced Vital Capacity	0.87109	NAV2	100	1	0.87109	1	0	0	0	0	0	0	1	1	0	0
11	20129311	rs35891966	Smoking Status	0.977302	NAV2	100	1	0.977302	1	0	0	0	0	0	0	1	1	0	0
11	2021830	rs2525882	Height	0.988161	H19	100	1	0.79547	0	1	0	0	0	0	0	1	1	0	0
11	20219346	rs35081743	Height	0.531012	NA	NA	NA	NA	0	0	0	0	0	0	0	0	0	0	0
11	2118860	rs11042596	High Light Scatter Retic. Count	0.618008	IGF2	1	0.345	NA	0	0	0	0	0	1	0	0	0	0	0
11	2118860	rs11042596	High Light Scatter Retic. Count	0.618008	CD81	1.9	0.655	0.384092	0	0	0	0	1	0	0	0	1	1	0
11	2156930	rs3213223	Height	0.67603	NA	NA	NA	NA	0	0	0	0	0	0	0	0	0	0	0
11	2156930	rs3213223	HbA1c	0.789608	NA	NA	NA	NA	0	0	0	0	0	0	0	0	0	0	0
11	2165576	rs35506085	Height	0.999995	IGF2	1	1	0.621497	0	0	0	0	0	1	0	0.333	1	0	0
11	2167850	rs17885785	Diastolic blood pressure	0.787532	IGF2-AS	100	1	0.787532	1	0	0	0	0	0	0	0.333	1	0	0
11	2181060	rs3842753	Glucose	0.872338	IGF2	7.5	0.07	NA	0	0	1	0	0	0	0	0	0	0	0
11	2181060	rs3842753	Glucose	0.872338	INS	100	0.93	0.872338	1	0	0	0	0	0	0	0.5	1	0	0
11	2182519	rs571342427	Type 2 diabetes	0.6848	INS	100	0.5	NA	1	0	0	0	0	0	0	1	0	0	0
11	2182519	rs571342427	Type 2 diabetes	0.6848	INS-IGF2	100	0.5	NA	0	1	0	0	0	0	0	0	0	0	0
11	2184848	rs3842727	HbA1c	0.930686	IGF2	7.5	0.882	0.578422	0	0	1	0	0	0	0	0	1	1	0
11	2184848	rs3842727	HbA1c	0.930686	TH	1	0.118	NA	0	0	0	0	0	1	0	0	0	0	0
11	2190418	rs11564714	Height	0.916173	TH	102.9	1	0.737519	0	1	0	0	1	1	0	1	1	0	0
11	2316720	rs2651836	Monocyte Count	0.817988	C11orf21	34.4	1	0.50838	0	0	1	1	1	0	0	0	1	1	1
11	2325427	rs61744929	White Blood Count	0.961035	TSPAN32	100	0.93	0.961035	1	0	0	0	0	0	0	1	1	0	0
11	2325427	rs61744929	White Blood Count	0.961035	CD81	7.5	0.07	NA	0	0	1	0	0	0	0	0	0	0	0
11	2325427	rs61744929	High Light Scatter Retic. Count	0.9842	TSPAN32	100	0.93	0.9842	1	0	0	0	0	0	0	1	1	0	0
11	2325427	rs61744929	High Light Scatter Retic. Count	0.9842	CD81	7.5	0.07	NA	0	0	1	0	0	0	0	0	0	0	0
11	2325427	rs61744929	Red Blood Cell Dist. Width	0.999985	TSPAN32	100	0.93	0.999985	1	0	0	0	0	0	0	1	1	0	0
11	2325427	rs61744929	Red Blood Cell Dist. Width	0.999985	CD81	7.5	0.07	NA	0	0	1	0	0	0	0	0	0	0	0
11	2325427	rs61744929	Monocyte Count	0.985309	TSPAN32	100	0.93	0.985309	1	0	0	0	0	0	0	1	1	0	0
11	2325427	rs61744929	Monocyte Count	0.985309	CD81	7.5	0.07	NA	0	0	1	0	0	0	0	0	0	0	0
11	2691471	rs231362	HbA1c	0.993418	CTSD	7.5	0.069	NA	0	0	1	0	0	0	0	0	0	0	0
11	2691471	rs231362	HbA1c	0.993418	KCNQ1OT1	100	0.914	0.993418	1	0	0	0	0	0	0	0.5	1	0	0
11	2691471	rs231362	HbA1c	0.993418	SLC22A18	1.9	0.017	NA	0	0	0	0	1	0	0	0	0	0	0
11	2691471	rs231362	Glucose	0.8584	CTSD	7.5	0.069	NA	0	0	1	0	0	0	0	0	0	0	0
11	2691471	rs231362	Glucose	0.8584	KCNQ1OT1	100	0.914	0.8584	1	0	0	0	0	0	0	0.5	1	0	0
11	2691471	rs231362	Glucose	0.8584	SLC22A18	1.9	0.017	NA	0	0	0	0	1	0	0	0	0	0	0
11	2691500	rs231361	Diabetes Any Diagnosed	0.556605	KCNQ1OT1	100	0.981	0.556605	1	0	0	0	0	0	0	0.5	1	0	0
11	2691500	rs231361	Diabetes Any Diagnosed	0.556605	SLC22A18	1.9	0.019	NA	0	0	0	0	1	0	0	0	0	0	0
11	27016360	rs138273386	Height	0.988854	FIBIN	101	1	0.988854	1	0	0	0	0	1	0	1	1	0	0
11	27372239	rs10835169	Bone Mineral Density	0.55309	CCDC34	102.9	1	0.445237	0	1	0	0	1	1	0	1	1	0	0
11	27679916	rs6265	BMI	0.998852	NA	NA	NA	NA	0	0	0	0	0	0	0	0	0	0	0
11	27728102	rs11030119	Diastolic blood pressure	0.929891	BDNF	2.9	1	0.577927	0	0	0	0	1	1	0	1	1	0	0
11	27728102	rs11030119	Systolic Blood Pressure	0.888113	BDNF	2.9	1	0.551962	0	0	0	0	1	1	0	1	1	0	0
11	27728102	rs11030119	BMI	0.653036	BDNF	2.9	1	0.405862	0	0	0	0	1	1	0	1	1	0	0
11	27744859	rs12273363	HDL Cholesterol	0.604493	BDNF	2	1	0.375692	0	0	0	0	0	1	1	0	1	1	1
11	2813004	rs149419928	Height	0.883533	NA	NA	NA	NA	0	0	0	0	0	0	0	0	0	0	0
11	2813322	rs143840904	Height	1	NA	NA	NA	NA	0	0	0	0	0	0	0	0	0	0	0
11	2847069	rs163184	Glucose	0.502594	CDKN1C	26.9	0.739	0.312362	0	0	0	1	1	0	0	0	1	1	1
11	2847069	rs163184	Glucose	0.502594	TNNI2	7.5	0.206	NA	0	0	1	0	0	0	0	0	0	0	0
11	2847069	rs163184	Glucose	0.502594	KCNQ1-AS1	1	0.027	NA	0	0	0	0	0	1	0	0	0	0	0
11	2847069	rs163184	Glucose	0.502594	SLC22A18	1	0.027	NA	0	0	0	0	0	0	1	0	0	0	0
11	2857194	rs2237895	Endocrine Diabetes	0.787045	CDKN1C	26.9	1	0.489148	0	0	0	1	1	0	0	0	1	1	1
11	2857897	rs234866	HbA1c	1	CDKN1C	2.9	1	0.6215	0	0	0	0	1	1	0	0	1	1	1
11	2857897	rs234866	Type 2 diabetes	0.973331	CDKN1C	2.9	1	0.604925	0	0	0	0	1	1	0	0	1	1	1
11	2858295	rs2299620	HbA1c	0.99997	CDKN1C	27.9	1	0.621482	0	0	0	1	1	1	0	0	1	1	1
11	2858636	rs74046911	Endocrine Diabetes	0.927388	CDKN1C	26.9	0.964	0.576372	0	0	0	1	1	0	0	0	1	1	1
11	2858636	rs74046911	Endocrine Diabetes	0.927388	KCNQ1-AS1	1	0.036	NA	0	0	0	0	0	1	0	0	0	0	0
11	2858636	rs74046911	Diabetes Any Diagnosed	0.98146	CDKN1C	26.9	0.964	0.609977	0	0	0	1	1	0	0	0	1	1	1
11	2858636	rs74046911	Diabetes Any Diagnosed	0.98146	KCNQ1-AS1	1	0.036	NA	0	0	0	0	0	1	0	0	0	0	0
11	2858636	rs74046911	Type 2 diabetes	0.921016	CDKN1C	26.9	0.964	0.572411	0	0	0	1	1	0	0	0	1	1	1
11	2858636	rs74046911	Type 2 diabetes	0.921016	KCNQ1-AS1	1	0.036	NA	0	0	0	0	0	1	0	0	0	0	0
11	2861747	rs111861425	Height	0.588197	NA	NA	NA	NA	0	0	0	0	0	0	0	0	0	0	0
11	28874997	rs17659798	BMI	0.820832	NA	NA	NA	NA	0	0	0	0	0	0	0	0	0	0	0
11	28976033	rs11030520	Edu College	0.511708	NA	NA	NA	NA	0	0	0	0	0	0	0	0	0	0	0
11	2906196	11:2906196_ACCGCGACCGGAG_A	Height	0.992486	CDKN1C	101	1	0.992486	1	0	0	0	0	1	0	1	1	0	0
11	29274855	rs9666824	Edu College	0.732309	NA	NA	NA	NA	0	0	0	0	0	0	0	0	0	0	0
11	2947903	rs55895126	Height	0.591435	PHLDA2	2.9	1	0.367577	0	0	0	0	1	1	0	0	1	1	1
11	30226528	rs11031006	Age of Menarche	0.628161	ARL14EP	7.5	1	0.390402	0	0	1	0	0	0	0	0	1	1	0
11	30226528	rs11031006	Bone Mineral Density	0.590732	ARL14EP	7.5	1	0.36714	0	0	1	0	0	0	0	0	1	1	0
11	30495556	rs7111476	Height	0.690023	NA	NA	NA	NA	0	0	0	0	0	0	0	0	0	0	0
11	30749090	rs963837	Red Blood Cell Count	0.965945	NA	NA	NA	NA	0	0	0	0	0	0	0	0	0	0	0
11	30749171	11:30749171_GTTCCCGCTCTGTAACTTATCAAC_G	Red Blood Cell Count	0.943844	NA	NA	NA	NA	0	0	0	0	0	0	0	0	0	0	0
11	31082248	11:31082248_TTA_T	Respiratory Ent	0.502463	NA	NA	NA	NA	0	0	0	0	0	0	0	0	0	0	0
11	31082248	11:31082248_TTA_T	Asthma Diagnosed	0.818164	NA	NA	NA	NA	0	0	0	0	0	0	0	0	0	0	0
11	32112568	rs223046	Height	0.876317	RCN1	108.5	1	0.876317	1	0	1	0	0	1	0	1	1	0	0
11	32371754	rs11031736	Forced Vital Capacity	0.784512	NA	NA	NA	NA	0	0	0	0	0	0	0	0	0	0	0
11	32927778	rs145678014	Hair Color	0.579907	EIF3M	7.5	1	0.360412	0	0	1	0	0	0	0	0	1	1	0
11	32956492	rs62618693	High Light Scatter Retic. Count	0.659363	EIF3M	7.5	0.07	NA	0	0	1	0	0	0	0	0	0	0	0
11	32956492	rs62618693	High Light Scatter Retic. Count	0.659363	QSER1	100	0.93	0.659363	1	0	0	0	0	0	0	1	1	0	0
11	33183043	rs112072415	Height	0.996146	CSTF3	108	0.518	0.996146	1	0	1	0	0	0.5	0	1	1	0	0
11	33183043	rs112072415	Height	0.996146	CSTF3-AS1	100.5	0.482	NA	0	1	0	0	0	0.5	0	0	0	0	0
11	33777334	rs1402954	Chronotype (morning person)	0.958101	FBXO3	100	1	0.958101	1	0	0	0	0	0	0	1	1	0	0
11	33886294	rs2038602	Mean Platelet Volume	0.770357	LMO2	134.4	1	0.770357	1	0	1	1	1	0	0	1	1	0	0
11	33913568	rs2273799	Red Blood Cell Count	0.947507	LMO2	101	1	0.947507	1	0	0	0	0	1	0	1	1	0	0
11	36328427	rs5791099	Waist-Hip Ratio	0.837228	PRR5L	7.5	1	0.520337	0	0	1	0	0	0	0	1	1	0	0
11	36458997	rs62621409	Waist-Hip Ratio	0.986578	PRR5L	100	1	0.986578	1	0	0	0	0	0	0	1	1	0	0
11	36458997	rs62621409	Mean Corpuscular Hemoglobin	0.981761	PRR5L	100	1	0.981761	1	0	0	0	0	0	0	1	1	0	0
11	36458997	rs62621409	Red Blood Cell Count	0.911776	PRR5L	100	1	0.911776	1	0	0	0	0	0	0	1	1	0	0
11	36458997	rs62621409	Triglycerides	0.723029	PRR5L	100	1	0.723029	1	0	0	0	0	0	0	1	1	0	0
11	44331309	rs12421995	Hair Color	0.861378	ALX4	102	1	0.861378	1	0	0	0	0	1	1	1	1	0	0
11	44381044	rs9300049	Balding Type 1	0.662772	NA	NA	NA	NA	0	0	0	0	0	0	0	0	0	0	0
11	44410862	rs11037975	Balding Type 1	0.970699	ALX4	7.5	1	0.603289	0	0	1	0	0	0	0	0	1	1	0
11	44471561	rs7937453	Hair Color	0.524152	NA	NA	NA	NA	0	0	0	0	0	0	0	0	0	0	0
11	4471276	rs331537	Balding Type 1	0.625082	OR52K2	100	1	0.625082	1	0	0	0	0	0	0	1	1	0	0
11	45203848	rs1078931	HbA1c	0.69043	PRDM11	100	1	0.69043	1	0	0	0	0	0	0	1	1	0	0
11	45420233	rs34042421	Age of Menarche	0.607341	NA	NA	NA	NA	0	0	0	0	0	0	0	0	0	0	0
11	5246732	rs34029390	Mean Corpuscular Hemoglobin	0.921135	HBB	101	1	0.921135	1	0	0	0	0	1	0	1	1	0	0
11	5248852	rs35755129	Red Blood Cell Dist. Width	0.993712	HBB	100	1	0.799938	0	1	0	0	0	0	0	1	1	0	0
11	534242	rs12628	Red Blood Cell Dist. Width	0.513487	HRAS	108.5	0.983	0.513487	1	0	1	0	0	1	0	1	1	0	0
11	534242	rs12628	Red Blood Cell Dist. Width	0.513487	IFITM2	1.9	0.017	NA	0	0	0	0	1	0	0	0	0	0	0
11	5700340	rs3740995	Mean Platelet Volume	0.635079	TRIM5	100	1	0.635079	1	0	0	0	0	0	0	1	1	0	0
11	5701074	rs11601507	Mean Platelet Volume	1	TRIM5	100	1	1	1	0	0	0	0	0	0	1	1	0	0
11	5701074	rs11601507	Cholesterol	0.662196	TRIM5	100	1	0.662196	1	0	0	0	0	0	0	1	1	0	0
11	5701074	rs11601507	HDL Cholesterol	0.716534	TRIM5	100	1	0.716534	1	0	0	0	0	0	0	1	1	0	0
11	5701074	rs11601507	LDL Cholesterol	0.999592	TRIM5	100	1	0.999592	1	0	0	0	0	0	0	1	1	0	0
11	5701074	rs11601507	Platelet Count	1	TRIM5	100	1	1	1	0	0	0	0	0	0	1	1	0	0
11	5701409	rs3824949	Mean Platelet Volume	1	TRIM5	108.5	1	1	1	0	1	0	0	1	0	1	1	0	0
11	5701409	rs3824949	Platelet Count	0.917475	TRIM5	108.5	1	0.917475	1	0	1	0	0	1	0	1	1	0	0
11	57055896	rs112715224	Bone Mineral Density	0.512623	NA	NA	NA	NA	0	0	0	0	0	0	0	0	0	0	0
11	57146225	rs34108746	Eosinophil Count	0.999936	PRG3	100	1	0.999936	1	0	0	0	0	0	0	1	1	0	0
11	57195237	rs17151908	Platelet Count	0.57362	SLC43A3	109.5	1	0.461764	0	1	1	0	0	1	1	0	1	0	0
11	57327667	rs542235094	HDL Cholesterol	0.857876	NA	NA	NA	NA	0	0	0	0	0	0	0	0	0	0	0
11	5739224	rs12270724	Mean Platelet Volume	0.550915	OR52N4	25	1	0.342394	0	0	0	1	0	0	0	0	1	1	0
11	57404779	rs10750866	Mean Platelet Volume	0.97684	TMX2	7.5	1	0.607106	0	0	1	0	0	0	0	0	1	1	0
11	57479731	rs201700765	High Light Scatter Retic. Count	0.9039	TMX2	50	0.461	NA	0	0.5	0	0	0	0	0	0	0	0	0
11	57479731	rs201700765	High Light Scatter Retic. Count	0.9039	MED19	58.5	0.539	0.72764	0	0.5	1	0	0	1	0	1	1	0	0
11	57479731	rs201700765	Height	0.988317	TMX2	50	0.461	NA	0	0.5	0	0	0	0	0	0	0	0	0
11	57479731	rs201700765	Height	0.988317	MED19	58.5	0.539	0.795596	0	0.5	1	0	0	1	0	1	1	0	0
11	58919922	rs533676902	Height	0.847494	FAM111A	101	0.982	0.847494	1	0	0	0	0	1	0	1	1	0	0
11	58919922	rs533676902	Height	0.847494	MPEG1	1.9	0.018	NA	0	0	0	0	1	0	0	0	0	0	0
11	58920492	rs116918730	Bone Mineral Density	0.974532	FAM111A	100	1	0.974532	1	0	0	0	0	0	0	1	1	0	0
11	59610581	rs150884181	Height	0.639878	GIF	100	1	0.639878	1	0	0	0	0	0	0	1	1	0	0
11	60152584	rs950802	Platelet Count	0.942752	MS4A7	132.5	1	0.942752	1	0	1	1	0	0	0	0.333	1	0	0
11	60753960	rs78601160	Thyroid Any Self Rep	0.549479	ZP1	7.5	0.789	0.341501	0	0	1	0	0	0	0	0	1	1	0
11	60753960	rs78601160	Thyroid Any Self Rep	0.549479	CD6	1	0.105	NA	0	0	0	0	0	1	0	1	0	0	0
11	60753960	rs78601160	Thyroid Any Self Rep	0.549479	CD5	1	0.105	NA	0	0	0	0	0	0	1	0	0	0	0
11	60789643	rs55753183	Lymphocyte Count	0.968944	CD6	8.5	0.895	0.602198	0	0	1	0	0	1	0	0	1	1	1
11	60789643	rs55753183	Lymphocyte Count	0.968944	CD5	1	0.105	NA	0	0	0	0	0	0	1	0	0	0	0
11	61278246	rs751984	Systolic Blood Pressure	0.840115	LRRC10B	110.4	1	0.840115	1	0	1	0	1	1	0	1	1	0	0
11	61278246	rs751984	Diastolic blood pressure	0.811264	LRRC10B	110.4	1	0.811264	1	0	1	0	1	1	0	1	1	0	0
11	61278246	rs751984	Hypertension Diagnosed	0.779691	LRRC10B	110.4	1	0.779691	1	0	1	0	1	1	0	1	1	0	0
11	61581656	rs174559	Red Blood Cell Dist. Width	0.976066	FADS2	25	0.187	NA	0	0	0	1	0	0	0	0.5	0	0	0
11	61581656	rs174559	Red Blood Cell Dist. Width	0.976066	FADS1	108.5	0.813	0.976066	1	0	1	0	0	1	0	0.5	1	0	0
11	61594164	rs174569	HDL Cholesterol	0.9731	FADS2	102.9	1	0.783345	0	1	0	0	1	1	0	0.5	1	0	0
11	61596322	11:61596322_CA_C	Bone Mineral Density	0.518665	FADS2	51	0.47	NA	0	0.5	0	0	0	1	0	0.5	0	0	0
11	61596322	11:61596322_CA_C	Bone Mineral Density	0.518665	FADS1	57.5	0.53	0.417525	0	0.5	1	0	0	0	0	0.5	1	0	0
11	61597212	rs174570	Glucose	0.61721	FADS2	1	0.009	NA	0	0	0	0	0	1	0	1	0	0	0
11	61597212	rs174570	Glucose	0.61721	CPSF7	7.5	0.069	NA	0	0	1	0	0	0	0	0	0	0	0
11	61597212	rs174570	Glucose	0.61721	FADS1	100	0.922	0.496854	0	1	0	0	0	0	0	0	1	0	0
11	61601378	rs2524296	Cholesterol	0.52755	FADS2	1	0.096	NA	0	0	0	0	0	1	0	1	0	0	0
11	61601378	rs2524296	Cholesterol	0.52755	FADS1	9.4	0.904	0.327873	0	0	1	0	1	0	0	0	1	1	1
11	61618169	rs61897795	Red Blood Cell Dist. Width	0.815279	FADS2	7.5	1	0.506696	0	0	1	0	0	0	0	1	1	0	0
11	61809694	rs12277563	Red Blood Cell Dist. Width	0.994732	RAB3IL1	1	0.345	NA	0	0	0	0	0	1	0	0	0	0	0
11	61809694	rs12277563	Red Blood Cell Dist. Width	0.994732	FTH1	1.9	0.655	0.618226	0	0	0	0	1	0	0	0	1	1	0
11	619789	rs2246614	Mean Platelet Volume	0.583135	PHRF1	7.5	0.068	NA	0	0	1	0	0	0	0	0	0	0	0
11	619789	rs2246614	Mean Platelet Volume	0.583135	IRF7	2.9	0.026	NA	0	0	0	0	1	1	0	0	0	0	0
11	619789	rs2246614	Mean Platelet Volume	0.583135	CDHR5	100	0.906	0.583135	1	0	0	0	0	0	0	1	1	0	0
11	62194434	rs74679312	Lymphocyte Count	0.99993	EEF1G	1.9	0.655	0.621456	0	0	0	0	1	0	0	0	1	1	0
11	62194434	rs74679312	Lymphocyte Count	0.99993	SCGB1A1	1	0.345	NA	0	0	0	0	0	1	0	0	0	0	0
11	62201239	rs117111740	Bone Mineral Density	1	NXF1	7.5	0.068	NA	0	0	1	0	0	0	0	0	0	0	0
11	62201239	rs117111740	Bone Mineral Density	1	ASRGL1	1.9	0.017	NA	0	0	0	0	1	0	0	0	0	0	0
11	62201239	rs117111740	Bone Mineral Density	1	AHNAK	100	0.906	1	1	0	0	0	0	0	0	1	1	0	0
11	62201239	rs117111740	Bone Mineral Density	1	SCGB1A1	1	0.009	NA	0	0	0	0	0	1	0	0	0	0	0
11	62207685	rs59665939	Hair Color	0.753773	LRRN4CL	1.9	0.655	0.46847	0	0	0	0	1	0	0	0	1	1	0
11	62207685	rs59665939	Hair Color	0.753773	SCGB1A1	1	0.345	NA	0	0	0	0	0	1	0	0	0	0	0
11	62225120	rs2958540	Monocyte Count	0.769438	NA	NA	NA	NA	0	0	0	0	0	0	0	0	0	0	0
11	62381808	rs1801144	Forced Vital Capacity	0.930372	EML3	0.5	0.004	NA	0	0	0	0	0	0.5	0	0	0	0	0
11	62381808	rs1801144	Forced Vital Capacity	0.930372	ROM1	134.9	0.996	0.930372	1	0	1	1	1	0.5	0	1	1	0	0
11	6238960	rs3750943	BMI	0.550488	FAM160A2	101.9	1	0.550488	1	0	0	0	1	0	0	1	1	0	0
11	6239344	rs3750944	Age of Menarche	0.84392	CCKBR	1.9	0.019	NA	0	0	0	0	1	0	0	0	0	0	0
11	6239344	rs3750944	Age of Menarche	0.84392	FAM160A2	100	0.981	0.84392	1	0	0	0	0	0	0	1	1	0	0
11	62534515	rs117090369	HDL Cholesterol	0.919423	HRASLS5	7.5	1	0.571422	0	0	1	0	0	0	0	0	1	1	0
11	63581514	rs36077346	Bone Mineral Density	0.986746	C11orf84	108.5	1	0.794331	0	1	1	0	0	1	0	1	1	0	0
11	63595072	rs8995	Age of Menarche	0.663819	C11orf84	100	1	0.663819	1	0	0	0	0	0	0	1	1	0	0
11	63868690	rs1984852	Age of Menarche	0.598943	TRPT1	7.5	0.721	0.372243	0	0	1	0	0	0	0	0	1	1	0
11	63868690	rs1984852	Age of Menarche	0.598943	FLRT1	2.9	0.279	NA	0	0	0	0	1	1	0	0	0	0	0
11	63878074	rs2186643	Waist-Hip Ratio	0.901902	FLRT1	7.5	0.231	NA	0	0	1	0	0	0	0	0.5	0	0	0
11	63878074	rs2186643	Waist-Hip Ratio	0.901902	FERMT3	25	0.769	0.560532	0	0	0	1	0	0	0	0	1	1	0
11	63883985	rs614397	Mean Corpuscular Hemoglobin	0.592511	TRPT1	7.5	0.07	NA	0	0	1	0	0	0	0	0	0	0	0
11	63883985	rs614397	Mean Corpuscular Hemoglobin	0.592511	FLRT1	100	0.93	0.592511	1	0	0	0	0	0	0	0.5	1	0	0
11	63974966	rs149000560	High Light Scatter Retic. Count	0.859328	FERMT3	102	1	0.859328	1	0	0	0	0	1	1	1	1	0	0
11	63974995	rs142815441	White Blood Count	0.944189	FERMT3	102	1	0.944189	1	0	0	0	0	1	1	1	1	0	0
11	63974995	rs142815441	Lymphocyte Count	0.997826	FERMT3	102	1	0.997826	1	0	0	0	0	1	1	1	1	0	0
11	63976689	rs882147	Mean Platelet Volume	0.724526	PPP1R14B	7.5	0.212	NA	0	0	1	0	0	0	0	0	0	0	0
11	63976689	rs882147	Mean Platelet Volume	0.724526	FERMT3	27.9	0.788	0.450293	0	0	0	1	1	1	0	1	1	0	0
11	64018104	rs71468663	Waist-Hip Ratio	0.895288	PLCB3	100	0.99	0.720707	0	1	0	0	0	0	0	0	1	0	0
11	64018104	rs71468663	Waist-Hip Ratio	0.895288	PPP1R14B	1	0.01	NA	0	0	0	0	0	1	0	0	0	0	0
11	64018104	rs71468663	Triglycerides	0.951976	PLCB3	100	0.99	0.766341	0	1	0	0	0	0	0	0	1	0	0
11	64018104	rs71468663	Triglycerides	0.951976	PPP1R14B	1	0.01	NA	0	0	0	0	0	1	0	0	0	0	0
11	64026144	rs2244625	High Light Scatter Retic. Count	0.73696	GPR137	25	0.189	NA	0	0	0	1	0	0	0	0	0	0	0
11	64026144	rs2244625	High Light Scatter Retic. Count	0.73696	TRMT112	7.5	0.057	NA	0	0	1	0	0	0	0	0	0	0	0
11	64026144	rs2244625	High Light Scatter Retic. Count	0.73696	PLCB3	100	0.755	0.73696	1	0	0	0	0	0	0	1	1	0	0
11	64027666	rs117874826	Systolic Blood Pressure	0.994943	PLCB3	100	0.981	0.994943	1	0	0	0	0	0	0	1	1	0	0
11	64027666	rs117874826	Systolic Blood Pressure	0.994943	FERMT3	1.9	0.019	NA	0	0	0	0	1	0	0	0	0	0	0
11	64027666	rs117874826	Triglycerides	0.884528	PLCB3	100	0.981	0.884528	1	0	0	0	0	0	0	1	1	0	0
11	64027666	rs117874826	Triglycerides	0.884528	FERMT3	1.9	0.019	NA	0	0	0	0	1	0	0	0	0	0	0
11	64031241	rs35169799	High cholesterol	0.691728	PLCB3	101.9	0.931	0.691728	1	0	0	0	1	0	0	1	1	0	0
11	64031241	rs35169799	High cholesterol	0.691728	VEGFB	7.5	0.069	NA	0	0	1	0	0	0	0	0	0	0	0
11	64031798	rs589030	Vitamin D	0.885991	EHD1	7.5	0.07	NA	0	0	1	0	0	0	0	0	0	0	0
11	64031798	rs589030	Vitamin D	0.885991	PLCB3	100	0.93	0.713223	0	1	0	0	0	0	0	1	1	0	0
11	64046641	rs11231740	HDL Cholesterol	0.868638	CCDC88B	7.5	1	0.539858	0	0	1	0	0	0	0	0	1	1	0
11	64046641	rs11231740	Bone Mineral Density	0.591828	CCDC88B	7.5	1	0.367821	0	0	1	0	0	0	0	0	1	1	0
11	64124622	rs61886888	Monocyte Count	0.565983	SPDYC	1.9	0.017	NA	0	0	0	0	1	0	0	0	0	0	0
11	64124622	rs61886888	Monocyte Count	0.565983	RPS6KA4	1	0.009	NA	0	0	0	0	0	1	0	0	0	0	0
11	64124622	rs61886888	Monocyte Count	0.565983	CCDC88B	107.5	0.974	0.565983	1	0	1	0	0	0	0	1	1	0	0
11	64125680	rs3759057	Red Blood Cell Count	0.715568	RPS6KA4	111.4	1	0.576032	0	1	1	0	1	1	1	0	1	0	0
11	64125680	rs3759057	Allergy Eczema Diagnosed	0.939455	RPS6KA4	111.4	1	0.756261	0	1	1	0	1	1	1	0	1	0	0
11	65030804	rs1206019	Mean Corpuscular Hemoglobin	0.91418	NA	NA	NA	NA	0	0	0	0	0	0	0	0	0	0	0
11	65293819	rs75169347	Red Blood Cell Dist. Width	0.854979	SYVN1	7.5	0.07	NA	0	0	1	0	0	0	0	0	0	0	0
11	65293819	rs75169347	Red Blood Cell Dist. Width	0.854979	SCYL1	100	0.93	0.854979	1	0	0	0	0	0	0	1	1	0	0
11	65324276	rs11227223	FEV1/FVC Ratio	0.780384	LTBP3	108.5	0.813	0.628209	0	1	1	0	0	1	0	1	1	0	0
11	65324276	rs11227223	FEV1/FVC Ratio	0.780384	FAM89B	25	0.187	NA	0	0	0	1	0	0	0	0	0	0	0
11	65326804	rs117011552	Bone Mineral Density	0.669411	LTBP3	101	1	0.538876	0	1	0	0	0	1	0	0	1	0	0
11	65349063	rs3741380	Red Blood Cell Dist. Width	0.970272	EHBP1L1	107.5	1	0.970272	1	0	1	0	0	0	0	1	1	0	0
11	65351364	rs10160596	Red Blood Cell Dist. Width	1	EHBP1L1	107.5	1	0.805	0	1	1	0	0	0	0	1	1	0	0
11	65351364	rs10160596	Mean Corpuscular Hemoglobin	1	EHBP1L1	107.5	1	0.805	0	1	1	0	0	0	0	1	1	0	0
11	65394322	rs10896024	Mean Platelet Volume	1	PCNXL3	125	0.943	0.805	0	1	0	1	0	0	0	1	1	0	0
11	65394322	rs10896024	Mean Platelet Volume	1	ZFPL1	7.5	0.057	NA	0	0	1	0	0	0	0	0	0	0	0
11	65394881	rs117574905	Mean Platelet Volume	0.995742	PCNXL3	100	1	0.995742	1	0	0	0	0	0	0	1	1	0	0
11	65405600	rs2306363	Hypertension Diagnosed	0.974485	SIPA1	134.5	1	0.974485	1	0	1	1	0	1	1	1	1	0	0
11	65405600	rs2306363	Diastolic blood pressure	0.999716	SIPA1	134.5	1	0.999716	1	0	1	1	0	1	1	1	1	0	0
11	65405600	rs2306363	HDL Cholesterol	0.872199	SIPA1	134.5	1	0.872199	1	0	1	1	0	1	1	1	1	0	0
11	65405600	rs2306363	Cholesterol	0.50326	SIPA1	134.5	1	0.50326	1	0	1	1	0	1	1	1	1	0	0
11	65405600	rs2306363	Systolic Blood Pressure	0.998834	SIPA1	134.5	1	0.998834	1	0	1	1	0	1	1	1	1	0	0
11	65405600	rs2306363	Red Blood Cell Dist. Width	0.99989	SIPA1	134.5	1	0.99989	1	0	1	1	0	1	1	1	1	0	0
11	65414344	rs201341786	Hypertension Diagnosed	0.601615	SIPA1	101	1	0.601615	1	0	0	0	0	1	0	1	1	0	0
11	65421117	rs1049728	Triglycerides	0.772187	RELA	108.5	1	0.772187	1	0	1	0	0	1	0	1	1	0	0
11	65473798	rs10750766	Triglycerides	0.827381	EFEMP2	1	0.029	NA	0	0	0	0	0	0	1	0	0	0	0
11	65473798	rs10750766	Triglycerides	0.827381	RNASEH2C	32.5	0.942	0.514218	0	0	1	1	0	0	0	0	1	1	1
11	65473798	rs10750766	Triglycerides	0.827381	KAT5	1	0.029	NA	0	0	0	0	0	1	0	0	0	0	0
11	65473798	rs10750766	High Light Scatter Retic. Count	0.971447	EFEMP2	1	0.029	NA	0	0	0	0	0	0	1	0	0	0	0
11	65473798	rs10750766	High Light Scatter Retic. Count	0.971447	RNASEH2C	32.5	0.942	0.603754	0	0	1	1	0	0	0	0	1	1	1
11	65473798	rs10750766	High Light Scatter Retic. Count	0.971447	KAT5	1	0.029	NA	0	0	0	0	0	1	0	0	0	0	0
11	65473798	rs10750766	Mean Corpuscular Hemoglobin	0.541622	EFEMP2	1	0.029	NA	0	0	0	0	0	0	1	0	0	0	0
11	65473798	rs10750766	Mean Corpuscular Hemoglobin	0.541622	RNASEH2C	32.5	0.942	0.336618	0	0	1	1	0	0	0	0	1	1	1
11	65473798	rs10750766	Mean Corpuscular Hemoglobin	0.541622	KAT5	1	0.029	NA	0	0	0	0	0	1	0	0	0	0	0
11	65551957	rs479844	Asthma Diagnosed	0.775398	OVOL1	9.4	0.904	0.48191	0	0	1	0	1	0	0	0	1	1	1
11	65551957	rs479844	Asthma Diagnosed	0.775398	AP5B1	1	0.096	NA	0	0	0	0	0	1	0	0	0	0	0
11	65557116	rs5792371	Diastolic blood pressure	0.68198	OVOL1-AS1	51	0.47	NA	0	0.5	0	0	0	1	0	0.5	0	0	0
11	65557116	rs5792371	Diastolic blood pressure	0.68198	OVOL1	57.5	0.53	0.548994	0	0.5	1	0	0	0	0	0.5	1	0	0
11	65559266	rs10791824	Allergy Eczema Diagnosed	0.691283	OVOL1-AS1	101	0.915	0.556483	0	1	0	0	0	1	0	0	1	0	0
11	65559266	rs10791824	Allergy Eczema Diagnosed	0.691283	OVOL1	9.4	0.085	NA	0	0	1	0	1	0	0	1	0	0	0
11	65559552	rs117467277	Mean Corpuscular Hemoglobin	0.725474	C11orf68	25	0.962	0.450882	0	0	0	1	0	0	0	0	1	1	0
11	65559552	rs117467277	Mean Corpuscular Hemoglobin	0.725474	OVOL1-AS1	1	0.038	NA	0	0	0	0	0	1	0	0	0	0	0
11	65563498	11:65563498_CT_C	Balding Type 1	0.772022	NA	NA	NA	NA	0	0	0	0	0	0	0	0	0	0	0
11	65566719	rs557675	Cardiovascular disease	0.828766	OVOL1-AS1	7.5	1	0.515078	0	0	1	0	0	0	0	0	1	1	0
11	65837599	rs2254388	High Light Scatter Retic. Count	0.564322	PACS1	108.5	1	0.454279	0	1	1	0	0	1	0	0	1	0	0
11	66066349	rs580241	Edu College	0.658112	NA	NA	NA	NA	0	0	0	0	0	0	0	0	0	0	0
11	66135009	rs199873313	HDL Cholesterol	0.563607	SLC29A2	101	1	0.563607	1	0	0	0	0	1	0	1	1	0	0
11	66486143	rs551708	Monocyte Count	0.853757	SPTBN2	8.5	1	0.53061	0	0	1	0	0	1	0	1	1	0	0
11	67024534	rs7952436	Mean Corpuscular Hemoglobin	0.537527	RAD9A	7.5	0.07	NA	0	0	1	0	0	0	0	0	0	0	0
11	67024534	rs7952436	Mean Corpuscular Hemoglobin	0.537527	KDM2A	100	0.93	0.537527	1	0	0	0	0	0	0	1	1	0	0
11	67024534	rs7952436	Height	0.988118	RAD9A	7.5	0.07	NA	0	0	1	0	0	0	0	0	0	0	0
11	67024534	rs7952436	Height	0.988118	KDM2A	100	0.93	0.988118	1	0	0	0	0	0	0	1	1	0	0
11	67024534	rs7952436	Red Blood Cell Count	0.747693	RAD9A	7.5	0.07	NA	0	0	1	0	0	0	0	0	0	0	0
11	67024534	rs7952436	Red Blood Cell Count	0.747693	KDM2A	100	0.93	0.747693	1	0	0	0	0	0	0	1	1	0	0
11	67041966	11:67041966_CTTTTTTTTTTTTTTTTTTT_C	High Light Scatter Retic. Count	0.831497	ANKRD13D	1	0.345	NA	0	0	0	0	0	1	0	0	0	0	0
11	67041966	11:67041966_CTTTTTTTTTTTTTTTTTTT_C	High Light Scatter Retic. Count	0.831497	ADRBK1	1.9	0.655	0.516775	0	0	0	0	1	0	0	1	1	0	0
11	67071990	rs72930778	Mean Platelet Volume	0.504728	CCDC87	7.5	0.069	NA	0	0	1	0	0	0	0	0	0	0	0
11	67071990	rs72930778	Mean Platelet Volume	0.504728	SSH3	101	0.931	0.406306	0	1	0	0	0	1	0	1	1	0	0
11	67200812	rs55987642	Mean Corpuscular Hemoglobin	0.950278	CARNS1	7.5	0.068	NA	0	0	1	0	0	0	0	0	0	0	0
11	67200812	rs55987642	Mean Corpuscular Hemoglobin	0.950278	PTPRCAP	1.9	0.017	NA	0	0	0	0	1	0	0	0	0	0	0
11	67200812	rs55987642	Mean Corpuscular Hemoglobin	0.950278	RPS6KB2	101	0.915	0.950278	1	0	0	0	0	1	0	1	1	0	0
11	67809268	rs36027301	Bone Mineral Density	0.999775	TCIRG1	110.4	1	0.999775	1	0	1	0	1	1	0	1	1	0	0
11	67814943	rs140191063	Bone Mineral Density	0.766796	TCIRG1	101.9	1	0.766796	1	0	0	0	1	0	0	1	1	0	0
11	68099622	rs61887821	Bone Mineral Density	0.982458	LRP5	1.9	1	0.610597	0	0	0	0	1	0	0	1	1	0	0
11	68141414	rs638051	Bone Mineral Density	0.980985	C11orf24	1	0.345	NA	0	0	0	0	0	1	0	0	0	0	0
11	68141414	rs638051	Bone Mineral Density	0.980985	CLCF1	1.9	0.655	0.609682	0	0	0	0	1	0	0	0	1	1	0
11	68157342	rs141889567	Bone Mineral Density	0.785277	LRP5	100	1	0.785277	1	0	0	0	0	0	0	1	1	0	0
11	68174189	rs4988321	Bone Mineral Density	1	LRP5	101	0.982	1	1	0	0	0	0	1	0	1	1	0	0
11	68174189	rs4988321	Bone Mineral Density	1	CHKA	1.9	0.018	NA	0	0	0	0	1	0	0	0	0	0	0
11	68562328	rs2229738	Mean Corpuscular Hemoglobin	0.999435	CPT1A	100	1	0.999435	1	0	0	0	0	0	0	1	1	0	0
11	68562328	rs2229738	Platelet Count	0.984294	CPT1A	100	1	0.984294	1	0	0	0	0	0	0	1	1	0	0
11	68562328	rs2229738	Height	0.998283	CPT1A	100	1	0.998283	1	0	0	0	0	0	0	1	1	0	0
11	68562328	rs2229738	Red Blood Cell Count	0.994241	CPT1A	100	1	0.994241	1	0	0	0	0	0	0	1	1	0	0
11	68595340	rs1108714	Triglycerides	0.542991	CPT1A	2.9	1	0.337469	0	0	0	0	1	1	0	1	1	0	0
11	68816355	rs532106594	Hair Color	0.838823	TPCN2	101	1	0.675252	0	1	0	0	0	1	0	1	1	0	0
11	68817441	rs72917317	Hair Color	0.808119	TPCN2	126	1	0.650536	0	1	0	1	0	1	0	1	1	0	0
11	68817441	rs72917317	Tanning	0.519054	TPCN2	126	1	0.417838	0	1	0	1	0	1	0	1	1	0	0
11	68831364	rs72928978	Hair Color	0.999974	TPCN2	100	1	0.999974	1	0	0	0	0	0	0	1	1	0	0
11	68840399	rs61746574	Hair Color	0.999999	TPCN2	100	1	0.999999	1	0	0	0	0	0	0	1	1	0	0
11	68848916	rs34510004	Hair Color	1	TPCN2	101.9	1	1	1	0	0	0	1	0	0	1	1	0	0
11	68848916	rs34510004	Tanning	0.999684	TPCN2	101.9	1	0.999684	1	0	0	0	1	0	0	1	1	0	0
11	68855363	rs3829241	Hair Color	0.999909	TPCN2	100	0.93	0.999909	1	0	0	0	0	0	0	1	1	0	0
11	68855363	rs3829241	Hair Color	0.999909	MYEOV	7.5	0.07	NA	0	0	1	0	0	0	0	0	0	0	0
11	68855363	rs3829241	Bone Mineral Density	0.713476	TPCN2	100	0.93	0.713476	1	0	0	0	0	0	0	1	1	0	0
11	68855363	rs3829241	Bone Mineral Density	0.713476	MYEOV	7.5	0.07	NA	0	0	1	0	0	0	0	0	0	0	0
11	68855595	rs1060435	Tanning	0.929345	TPCN2	100	0.93	0.929345	1	0	0	0	0	0	0	1	1	0	0
11	68855595	rs1060435	Tanning	0.929345	MYEOV	7.5	0.07	NA	0	0	1	0	0	0	0	0	0	0	0
11	68855595	rs1060435	Height	0.504167	TPCN2	100	0.93	0.504167	1	0	0	0	0	0	0	1	1	0	0
11	68855595	rs1060435	Height	0.504167	MYEOV	7.5	0.07	NA	0	0	1	0	0	0	0	0	0	0	0
11	68919430	rs17309046	Monocyte Count	0.966161	MRGPRF	1.9	1	0.600469	0	0	0	0	1	0	0	0	1	1	0
11	68924996	rs3019748	Monocyte Count	0.734529	MRGPRF	1.9	0.655	0.45651	0	0	0	0	1	0	0	0	1	1	0
11	68924996	rs3019748	Monocyte Count	0.734529	CCND1	1	0.345	NA	0	0	0	0	0	1	0	0	0	0	0
11	69042608	rs34737133	Hair Color	0.605282	MYEOV	2.9	1	0.376183	0	0	0	0	1	1	0	0	1	1	1
11	69065991	rs72930288	Systolic Blood Pressure	0.931035	MYEOV	101	1	0.749483	0	1	0	0	0	1	0	1	1	0	0
11	69067087	rs10896459	Height	0.501138	MYEOV	125	1	0.403416	0	1	0	1	0	0	0	1	1	0	0
11	69079707	rs67330701	Hypertension Diagnosed	0.760046	LRP5	1.9	0.655	0.472368	0	0	0	0	1	0	0	0	1	1	0
11	69079707	rs67330701	Hypertension Diagnosed	0.760046	MYEOV	1	0.345	NA	0	0	0	0	0	1	0	1	0	0	0
11	69079707	rs67330701	Diastolic blood pressure	0.970083	LRP5	1.9	0.655	0.602907	0	0	0	0	1	0	0	0	1	1	0
11	69079707	rs67330701	Diastolic blood pressure	0.970083	MYEOV	1	0.345	NA	0	0	0	0	0	1	0	1	0	0	0
11	69079744	rs117737783	Waist-Hip Ratio	0.885855	LRP5	1.9	0.655	0.550559	0	0	0	0	1	0	0	0	1	1	0
11	69079744	rs117737783	Waist-Hip Ratio	0.885855	MYEOV	1	0.345	NA	0	0	0	0	0	1	0	1	0	0	0
11	69239611	rs4980786	Waist-Hip Ratio	0.541796	NA	NA	NA	NA	0	0	0	0	0	0	0	0	0	0	0
11	69247354	rs11263432	Balding Type 1	0.998853	NA	NA	NA	NA	0	0	0	0	0	0	0	0	0	0	0
11	69258074	rs7928827	Waist-Hip Ratio	0.990316	CCND1	1	1	0.615481	0	0	0	0	0	1	0	0	1	1	0
11	69262591	rs35769712	Height	0.799429	MYEOV	1	1	0.496845	0	0	0	0	0	1	0	0	1	1	0
11	69291285	rs12574166	Eosinophil Count	0.554549	FGF19	1.9	1	0.344652	0	0	0	0	1	0	0	0	1	1	0
11	69299537	rs4980659	Triglycerides	0.583322	GAL	7.5	1	0.362535	0	0	1	0	0	0	0	0	1	1	0
11	69301859	rs6606645	HDL Cholesterol	0.585588	FGF4	1.9	1	0.363943	0	0	0	0	1	0	0	0	1	1	0
11	69355082	rs872440	Height	0.999992	FADD	1.9	1	0.621495	0	0	0	0	1	0	0	0	1	1	0
11	69457547	rs3918292	Height	0.9994	CCND1	102	1	0.804517	0	1	0	0	0	1	1	1	1	0	0
11	69481969	rs1789165	Waist-Hip Ratio	0.602447	ORAOV1	109.4	1	0.602447	1	0	1	0	1	0	0	1	1	0	0
11	696437	rs7101785	Monocyte Count	0.767473	DEAF1	50	0.461	NA	0	0.5	0	0	0	0	0	0.333	0	0	0
11	696437	rs7101785	Monocyte Count	0.767473	EPS8L2	7.5	0.069	NA	0	0	1	0	0	0	0	0.333	0	0	0
11	696437	rs7101785	Monocyte Count	0.767473	TMEM80	51	0.47	NA	0	0.5	0	0	0	1	0	0.333	0	0	0
11	69825414	rs72931748	Systolic Blood Pressure	0.70611	NA	NA	NA	NA	0	0	0	0	0	0	0	0	0	0	0
11	69924352	rs11233117	Waist-Hip Ratio	0.500424	ANO1	102	1	0.402842	0	1	0	0	0	1	1	0	1	0	0
11	70007354	rs201870990	FEV1/FVC Ratio	0.786881	ANO1	100	1	0.786881	1	0	0	0	0	0	0	1	1	0	0
11	70007770	rs2186797	Hypertension Diagnosed	0.881146	ANO1	100	1	0.881146	1	0	0	0	0	0	0	1	1	0	0
11	70037340	rs749062314	FEV1/FVC Ratio	0.965319	NA	NA	NA	NA	0	0	0	0	0	0	0	0	0	0	0
11	70041216	11:70041216_GGATGTGTGGATGGATGGATA_G	Height	0.95888	NA	NA	NA	NA	0	0	0	0	0	0	0	0	0	0	0
11	71155129	rs4316537	Vitamin D	0.557816	NADSYN1	1.9	0.019	NA	0	0	0	0	1	0	0	0	0	0	0
11	71155129	rs4316537	Vitamin D	0.557816	DHCR7	100	0.981	0.557816	1	0	0	0	0	0	0	1	1	0	0
11	71157867	rs139168803	Vitamin D	0.965586	NA	NA	NA	NA	0	0	0	0	0	0	0	0	0	0	0
11	71752160	rs7115200	Mean Platelet Volume	0.839395	NUMA1	133.5	1	0.839395	1	0	1	1	0	1	0	1	1	0	0
11	72945341	rs2511241	Mean Platelet Volume	0.998849	P2RY2	101.9	1	0.998849	1	0	0	0	1	0	0	1	1	0	0
11	72946140	rs3741156	Eosinophil Count	0.797447	P2RY2	102.9	0.932	0.797447	1	0	0	0	1	1	0	1	1	0	0
11	72946140	rs3741156	Eosinophil Count	0.797447	MRPL48	7.5	0.068	NA	0	0	1	0	0	0	0	0	0	0	0
11	72946140	rs3741156	HbA1c	0.998966	P2RY2	102.9	0.932	0.998966	1	0	0	0	1	1	0	1	1	0	0
11	72946140	rs3741156	HbA1c	0.998966	MRPL48	7.5	0.068	NA	0	0	1	0	0	0	0	0	0	0	0
11	72946279	rs74472890	Monocyte Count	0.95275	P2RY2	102.9	1	0.95275	1	0	0	0	1	1	0	1	1	0	0
11	72949172	rs4944832	Mean Platelet Volume	0.62607	P2RY2	8.5	1	0.389103	0	0	1	0	0	1	0	1	1	0	0
11	72949747	rs11235689	Monocyte Count	0.595561	P2RY2	9.4	1	0.370141	0	0	1	0	1	0	0	1	1	0	0
11	74355523	rs72979233	Waist-Hip Ratio	0.962682	CHRDL2	1.9	1	0.598307	0	0	0	0	1	0	0	0	1	1	0
11	75258784	rs118132858	Waist-Hip Ratio	0.971337	GDPD5	7.5	0.721	0.603686	0	0	1	0	0	0	0	0	1	1	0
11	75258784	rs118132858	Waist-Hip Ratio	0.971337	SERPINH1	2.9	0.279	NA	0	0	0	0	1	1	0	0	0	0	0
11	75275479	rs668347	Height	0.513282	SERPINH1	8.5	1	0.319005	0	0	1	0	0	1	0	1	1	0	0
11	75277628	rs584961	BMI	0.518294	SERPINH1	108.5	1	0.518294	1	0	1	0	0	1	0	1	1	0	0
11	75429157	rs622403	Red Blood Cell Count	0.954354	MOGAT2	100	1	0.768255	0	1	0	0	0	0	0	1	1	0	0
11	7543519	rs11041426	Hair Color	0.985822	PPFIBP2	10.4	1	0.612688	0	0	1	0	1	1	0	1	1	0	0
11	75897374	rs17749202	Platelet Count	0.715988	WNT11	110.4	1	0.715988	1	0	1	0	1	1	0	1	1	0	0
11	76293726	rs7936312	Eosinophil Count	0.51158	NA	NA	NA	NA	0	0	0	0	0	0	0	0	0	0	0
11	76299431	rs55646091	Asthma Diagnosed	0.91141	LRRC32	2	1	0.566442	0	0	0	0	0	1	1	0	1	1	1
11	76299431	rs55646091	Allergy Eczema Diagnosed	0.989705	LRRC32	2	1	0.615102	0	0	0	0	0	1	1	0	1	1	1
11	76299431	rs55646091	Respiratory Ent	0.630223	LRRC32	2	1	0.391684	0	0	0	0	0	1	1	0	1	1	1
11	76299431	rs55646091	Eosinophil Count	0.528955	LRRC32	2	1	0.328746	0	0	0	0	0	1	1	0	1	1	1
11	76299649	rs11236797	Asthma Diagnosed	0.608864	LRRC32	28.9	1	0.378409	0	0	0	1	1	1	1	0	1	1	1
11	76299649	rs11236797	Dermatology	0.588439	LRRC32	28.9	1	0.365715	0	0	0	1	1	1	1	0	1	1	1
11	76299649	rs11236797	Respiratory Ent	0.746903	LRRC32	28.9	1	0.4642	0	0	0	1	1	1	1	0	1	1	1
11	76339664	rs10899240	Eosinophil Count	0.999998	LRRC32	2.9	1	0.621499	0	0	0	0	1	0	1	0	1	1	1
11	76367028	rs2155218	Platelet Count	0.812898	LRRC32	1	1	0.505216	0	0	0	0	0	1	0	0	1	1	0
11	77376806	rs1045590	Age of Menarche	0.678293	AQP11	1.9	0.019	NA	0	0	0	0	1	0	0	0	0	0	0
11	77376806	rs1045590	Age of Menarche	0.678293	RSF1	100	0.981	0.678293	1	0	0	0	0	0	0	1	1	0	0
11	78128397	rs202242791	Hair Color	0.741963	USP35	7.5	0.069	NA	0	0	1	0	0	0	0	0	0	0	0
11	78128397	rs202242791	Hair Color	0.741963	NARS2	1	0.009	NA	0	0	0	0	0	1	0	0	0	0	0
11	78128397	rs202242791	Hair Color	0.741963	GAB2	100	0.922	0.59728	0	1	0	0	0	0	0	1	1	0	0
11	7949860	rs7928451	Smoking Status	0.647694	OR10A6	100	0.93	0.647694	1	0	0	0	0	0	0	1	1	0	0
11	7949860	rs7928451	Smoking Status	0.647694	OVCH2	7.5	0.07	NA	0	0	1	0	0	0	0	0	0	0	0
11	8056799	rs2178152	Diastolic blood pressure	0.615139	NA	NA	NA	NA	0	0	0	0	0	0	0	0	0	0	0
11	823586	rs140201358	Waist-Hip Ratio	1	PNPLA2	100	0.99	1	1	0	0	0	0	0	0	1	1	0	0
11	823586	rs140201358	Waist-Hip Ratio	1	EFCAB4A	1	0.01	NA	0	0	0	0	0	1	0	0	0	0	0
11	823586	rs140201358	HDL Cholesterol	0.963404	PNPLA2	100	0.99	0.963404	1	0	0	0	0	0	0	1	1	0	0
11	823586	rs140201358	HDL Cholesterol	0.963404	EFCAB4A	1	0.01	NA	0	0	0	0	0	1	0	0	0	0	0
11	823809	rs1135628	HbA1c	0.812743	PNPLA2	100	0.749	0.654258	0	1	0	0	0	0	0	1	1	0	0
11	823809	rs1135628	HbA1c	0.812743	RPLP2	32.5	0.243	NA	0	0	1	1	0	0	0	0	0	0	0
11	823809	rs1135628	HbA1c	0.812743	EFCAB4A	1	0.007	NA	0	0	0	0	0	1	0	0	0	0	0
11	8243798	rs11041816	Systolic Blood Pressure	0.634982	RIC3	1.9	1	0.394641	0	0	0	0	1	0	0	0	1	1	0
11	825110	rs1138714	Waist-Hip Ratio	0.578133	PNPLA2	100	0.906	0.578133	1	0	0	0	0	0	0	1	1	0	0
11	825110	rs1138714	Waist-Hip Ratio	0.578133	EFCAB4A	10.4	0.094	NA	0	0	1	0	1	1	0	0	0	0	0
11	8251921	rs3750952	Hypertension Diagnosed	0.516493	LMO1	110.4	1	0.516493	1	0	1	0	1	1	0	1	1	0	0
11	8255408	rs2168101	Glucose	0.99612	LMO1	1	1	0.619089	0	0	0	0	0	1	0	1	1	0	0
11	8255408	rs2168101	HbA1c	0.98109	LMO1	1	1	0.609748	0	0	0	0	0	1	0	1	1	0	0
11	8255408	rs2168101	Height	0.990717	LMO1	1	1	0.615731	0	0	0	0	0	1	0	1	1	0	0
11	86448839	rs11234768	FEV1/FVC Ratio	0.518399	PRSS23	1	1	0.322185	0	0	0	0	0	1	0	0	1	1	0
11	86653988	rs149504726	Bone Mineral Density	1	FZD4	1.9	1	0.6215	0	0	0	0	1	0	0	0	1	1	0
11	86697572	rs61903841	Bone Mineral Density	0.804022	NA	NA	NA	NA	0	0	0	0	0	0	0	0	0	0	0
11	8714325	rs4929908	Bone Mineral Density	0.997418	TRIM66	12.5	0.385	NA	0	0	0	0.5	0	0	0	0	0	0	0
11	8714325	rs4929908	Bone Mineral Density	0.997418	RPL27A	20	0.615	0.619895	0	0	1	0.5	0	0	0	1	1	0	0
11	8736695	rs10840114	Red Blood Cell Count	0.999988	TRIM66	7.5	0.212	NA	0	0	1	0	0	0	0	0	0	0	0
11	8736695	rs10840114	Red Blood Cell Count	0.999988	TMEM41B	1.9	0.054	NA	0	0	0	0	1	0	0	0	0	0	0
11	8736695	rs10840114	Red Blood Cell Count	0.999988	RPL27A	26	0.734	0.621492	0	0	0	1	0	1	0	0	1	1	1
11	8745711	rs4390341	High Light Scatter Retic. Count	0.821304	NA	NA	NA	NA	0	0	0	0	0	0	0	0	0	0	0
11	8760156	rs10840115	Height	0.816347	NA	NA	NA	NA	0	0	0	0	0	0	0	0	0	0	0
11	8823493	rs7120300	White Blood Count	0.711479	AKIP1	7.5	1	0.442184	0	0	1	0	0	0	0	0	1	1	0
11	8866146	rs76506961	Red Blood Cell Count	0.742699	NA	NA	NA	NA	0	0	0	0	0	0	0	0	0	0	0
11	88911696	rs1042602	Tanning	0.99998	TYR	100	1	0.99998	1	0	0	0	0	0	0	1	1	0	0
11	88911696	rs1042602	Hair Color	1	TYR	100	1	1	1	0	0	0	0	0	0	1	1	0	0
11	89017961	rs1126809	Tanning	1	TYR	100	1	1	1	0	0	0	0	0	0	1	1	0	0
11	89017961	rs1126809	Hair Color	1	TYR	100	1	1	1	0	0	0	0	0	0	1	1	0	0
11	89017973	rs104894313	Hair Color	0.999993	TYR	100	1	0.999993	1	0	0	0	0	0	0	1	1	0	0
11	89018126	rs61754398	Tanning	0.633077	TYR	100	1	0.633077	1	0	0	0	0	0	0	1	1	0	0
11	89182666	rs139341533	Height	0.910857	NOX4	100	1	0.910857	1	0	0	0	0	0	0	1	1	0	0
11	89224453	rs2289125	Height	0.766205	NOX4	101	0.931	0.766205	1	0	0	0	0	1	0	1	1	0	0
11	89224453	rs2289125	Height	0.766205	FOLH1B	7.5	0.069	NA	0	0	1	0	0	0	0	0	0	0	0
11	89224453	rs2289125	Diastolic blood pressure	0.573553	NOX4	101	0.931	0.573553	1	0	0	0	0	1	0	1	1	0	0
11	89224453	rs2289125	Diastolic blood pressure	0.573553	FOLH1B	7.5	0.069	NA	0	0	1	0	0	0	0	0	0	0	0
11	89224477	rs2289124	Systolic Blood Pressure	0.526949	NOX4	101	1	0.526949	1	0	0	0	0	1	0	1	1	0	0
11	8928472	rs11042116	Bone Mineral Density	0.501471	ST5	1	0.345	NA	0	0	0	0	0	1	0	1	0	0	0
11	8928472	rs11042116	Bone Mineral Density	0.501471	AKIP1	1.9	0.655	0.311665	0	0	0	0	1	0	0	0	1	1	0
11	89411548	rs535284019	Diabetes Any Diagnosed	0.594012	NA	NA	NA	NA	0	0	0	0	0	0	0	0	0	0	0
11	91579971	rs72972727	Bone Mineral Density	0.566537	NA	NA	NA	NA	0	0	0	0	0	0	0	0	0	0	0
11	92577352	rs200032318	Age of Menarche	0.808084	FAT3	100	1	0.808084	1	0	0	0	0	0	0	1	1	0	0
11	92601909	rs10765567	Bone Mineral Density	0.594515	NA	NA	NA	NA	0	0	0	0	0	0	0	0	0	0	0
11	92623877	rs12277422	High Light Scatter Retic. Count	0.640392	FAT3	107.5	1	0.640392	1	0	1	0	0	0	0	1	1	0	0
11	92708710	rs10830963	Diabetes Any Diagnosed	0.99728	NA	NA	NA	NA	0	0	0	0	0	0	0	0	0	0	0
11	92708710	rs10830963	Type 2 diabetes	0.789953	NA	NA	NA	NA	0	0	0	0	0	0	0	0	0	0	0
11	92708710	rs10830963	HbA1c	1	NA	NA	NA	NA	0	0	0	0	0	0	0	0	0	0	0
11	94533444	rs138059525	Height	0.959668	AMOTL1	100	1	0.959668	1	0	0	0	0	0	0	1	1	0	0
11	94800756	rs560758755	Hair Color	0.988516	SRSF8	101	0.99	0.795755	0	1	0	0	0	1	0	1	1	0	0
11	94800756	rs560758755	Hair Color	0.988516	SESN3	1	0.01	NA	0	0	0	0	0	0	1	0	0	0	0
11	94829514	rs2509814	Mean Platelet Volume	0.825058	ENDOD1	35.4	1	0.512773	0	0	1	1	1	1	0	1	1	0	0
11	94862577	rs3740861	Mean Platelet Volume	0.61786	ENDOD1	100	1	0.61786	1	0	0	0	0	0	0	1	1	0	0
11	94885635	rs632087	Red Blood Cell Dist. Width	0.721635	NA	NA	NA	NA	0	0	0	0	0	0	0	0	0	0	0
11	94886632	rs496321	Red Blood Cell Count	0.626682	SESN3	25	0.962	0.389483	0	0	0	1	0	0	0	0	1	1	0
11	94886632	rs496321	Red Blood Cell Count	0.626682	SRSF8	1	0.038	NA	0	0	0	0	0	1	0	0	0	0	0
11	94886632	rs496321	Mean Corpuscular Hemoglobin	0.999956	SESN3	25	0.962	0.621473	0	0	0	1	0	0	0	0	1	1	0
11	94886632	rs496321	Mean Corpuscular Hemoglobin	0.999956	SRSF8	1	0.038	NA	0	0	0	0	0	1	0	0	0	0	0
11	95308854	rs11021221	High Light Scatter Retic. Count	0.999603	SESN3	7.5	1	0.621254	0	0	1	0	0	0	0	0	1	1	0
11	95308854	rs11021221	Red Blood Cell Dist. Width	0.985467	SESN3	7.5	1	0.612467	0	0	1	0	0	0	0	0	1	1	0
11	95308854	rs11021221	Diastolic blood pressure	0.954884	SESN3	7.5	1	0.593461	0	0	1	0	0	0	0	0	1	1	0
11	95311260	rs12575636	HDL Cholesterol	0.570869	NA	NA	NA	NA	0	0	0	0	0	0	0	0	0	0	0
11	95311422	rs4409785	Thyroid Any Self Rep	0.990318	SESN3	25	1	0.615483	0	0	0	1	0	0	0	0	1	1	0
11	95311422	rs4409785	Autoimmune disease	0.858906	SESN3	25	1	0.53381	0	0	0	1	0	0	0	0	1	1	0
11	95311422	rs4409785	Hypothyroidism Self Rep	0.98121	SESN3	25	1	0.609822	0	0	0	1	0	0	0	0	1	1	0
11	95311422	rs4409785	Allergy Eczema Diagnosed	0.517665	SESN3	25	1	0.321729	0	0	0	1	0	0	0	0	1	1	0
11	95358091	rs10741513	Height	0.636876	NA	NA	NA	NA	0	0	0	0	0	0	0	0	0	0	0
11	9537904	rs10743108	Height	0.972448	ZNF143	100	1	0.972448	1	0	0	0	0	0	0	1	1	0	0
11	95876666	rs544552	Mean Platelet Volume	0.553809	CCDC82	1.9	0.655	0.344192	0	0	0	0	1	0	0	0	1	1	0
11	95876666	rs544552	Mean Platelet Volume	0.553809	MAML2	1	0.345	NA	0	0	0	0	0	1	0	1	0	0	0
11	95976296	rs34352998	Balding Type 1	0.563392	MAML2	1	1	0.350148	0	0	0	0	0	1	0	1	1	0	0
11	9769562	rs415895	Diastolic blood pressure	0.961615	SWAP70	108.45	0.982	0.961615	1	0	1	0	0.5	0	0	1	1	0	0
11	9769562	rs415895	Diastolic blood pressure	0.961615	SBF2-AS1	1	0.009	NA	0	0	0	0	0	1	0	0	0	0	0
11	9769562	rs415895	Diastolic blood pressure	0.961615	SCUBE2	0.95	0.009	NA	0	0	0	0	0.5	0	0	0	0	0	0
11	9769562	rs415895	Cardiovascular disease	0.938821	SWAP70	108.45	0.982	0.938821	1	0	1	0	0.5	0	0	1	1	0	0
11	9769562	rs415895	Cardiovascular disease	0.938821	SBF2-AS1	1	0.009	NA	0	0	0	0	0	1	0	0	0	0	0
11	9769562	rs415895	Cardiovascular disease	0.938821	SCUBE2	0.95	0.009	NA	0	0	0	0	0.5	0	0	0	0	0	0
11	9769562	rs415895	High Light Scatter Retic. Count	0.754018	SWAP70	108.45	0.982	0.754018	1	0	1	0	0.5	0	0	1	1	0	0
11	9769562	rs415895	High Light Scatter Retic. Count	0.754018	SBF2-AS1	1	0.009	NA	0	0	0	0	0	1	0	0	0	0	0
11	9769562	rs415895	High Light Scatter Retic. Count	0.754018	SCUBE2	0.95	0.009	NA	0	0	0	0	0.5	0	0	0	0	0	0
11	9769562	rs415895	Hypertension Diagnosed	0.945343	SWAP70	108.45	0.982	0.945343	1	0	1	0	0.5	0	0	1	1	0	0
11	9769562	rs415895	Hypertension Diagnosed	0.945343	SBF2-AS1	1	0.009	NA	0	0	0	0	0	1	0	0	0	0	0
11	9769562	rs415895	Hypertension Diagnosed	0.945343	SCUBE2	0.95	0.009	NA	0	0	0	0	0.5	0	0	0	0	0	0
11	9769562	rs415895	HbA1c	0.763216	SWAP70	108.45	0.982	0.763216	1	0	1	0	0.5	0	0	1	1	0	0
11	9769562	rs415895	HbA1c	0.763216	SBF2-AS1	1	0.009	NA	0	0	0	0	0	1	0	0	0	0	0
11	9769562	rs415895	HbA1c	0.763216	SCUBE2	0.95	0.009	NA	0	0	0	0	0.5	0	0	0	0	0	0
11	9769562	rs415895	Systolic Blood Pressure	0.836038	SWAP70	108.45	0.982	0.836038	1	0	1	0	0.5	0	0	1	1	0	0
11	9769562	rs415895	Systolic Blood Pressure	0.836038	SBF2-AS1	1	0.009	NA	0	0	0	0	0	1	0	0	0	0	0
11	9769562	rs415895	Systolic Blood Pressure	0.836038	SCUBE2	0.95	0.009	NA	0	0	0	0	0.5	0	0	0	0	0	0
11	9884636	rs779621560	Red Blood Cell Count	0.527186	SWAP70	1.9	0.655	0.327646	0	0	0	0	1	0	0	0	1	1	0
11	9884636	rs779621560	Red Blood Cell Count	0.527186	SBF2-AS1	1	0.345	NA	0	0	0	0	0	1	0	0	0	0	0
11	9909127	rs75248620	Diastolic blood pressure	0.899964	NA	NA	NA	NA	0	0	0	0	0	0	0	0	0	0	0
11	9914642	rs938163	High Light Scatter Retic. Count	0.660825	NA	NA	NA	NA	0	0	0	0	0	0	0	0	0	0	0
11	99152801	rs17577073	Chronotype (morning person)	0.891114	NA	NA	NA	NA	0	0	0	0	0	0	0	0	0	0	0
12	1015469	rs2286028	BMI	0.791705	RAD52	1	0.345	NA	0	0	0	0	0	1	0	0	0	0	0
12	1015469	rs2286028	BMI	0.791705	NINJ2	1.9	0.655	0.492045	0	0	0	0	1	0	0	0	1	1	0
12	101873240	rs17041439	Lymphocyte Count	0.999225	NA	NA	NA	NA	0	0	0	0	0	0	0	0	0	0	0
12	101873240	rs17041439	White Blood Count	0.899319	NA	NA	NA	NA	0	0	0	0	0	0	0	0	0	0	0
12	101873240	rs17041439	Platelet Count	0.993175	NA	NA	NA	NA	0	0	0	0	0	0	0	0	0	0	0
12	102330758	rs11610520	Height	0.520746	NA	NA	NA	NA	0	0	0	0	0	0	0	0	0	0	0
12	102339359	rs117081218	Height	1	MYBPC1	1.9	1	0.6215	0	0	0	0	1	0	0	0	1	1	0
12	102347801	rs12371834	Height	0.921021	NA	NA	NA	NA	0	0	0	0	0	0	0	0	0	0	0
12	102422359	rs66500550	Height	0.571719	NA	NA	NA	NA	0	0	0	0	0	0	0	0	0	0	0
12	102661360	rs74900775	Height	0.997603	NUP37	25	1	0.62001	0	0	0	1	0	0	0	0	1	1	0
12	102673268	rs754425799	Height	0.527999	NA	NA	NA	NA	0	0	0	0	0	0	0	0	0	0	0
12	10301887	rs191525654	Systolic Blood Pressure	0.7067	NA	NA	NA	NA	0	0	0	0	0	0	0	0	0	0	0
12	103064247	rs703593	Height	0.948992	NA	NA	NA	NA	0	0	0	0	0	0	0	0	0	0	0
12	103147927	rs142187070	Height	1	NA	NA	NA	NA	0	0	0	0	0	0	0	0	0	0	0
12	103437796	rs17041417	Neuroticism	0.73286	NA	NA	NA	NA	0	0	0	0	0	0	0	0	0	0	0
12	103889031	rs12422517	Autoimmune disease	0.929396	C12orf42	101	1	0.748164	0	1	0	0	0	1	0	1	1	0	0
12	103889031	rs12422517	Thyroid Any Self Rep	0.826614	C12orf42	101	1	0.665424	0	1	0	0	0	1	0	1	1	0	0
12	103892941	rs12582330	Hypothyroidism Self Rep	0.973057	NA	NA	NA	NA	0	0	0	0	0	0	0	0	0	0	0
12	104048454	rs1609860	Monocyte Count	0.842771	STAB2	100	1	0.842771	1	0	0	0	0	0	0	1	1	0	0
12	104324182	rs2070908	Bone Mineral Density	0.766299	HSP90B1	108.5	1	0.766299	1	0	1	0	0	1	0	1	1	0	0
12	104354173	rs11612024	Height	0.979514	C12orf73	26	0.776	0.608768	0	0	0	1	0	1	0	1	1	0	0
12	104354173	rs11612024	Height	0.979514	TDG	7.5	0.224	NA	0	0	1	0	0	0	0	0	0	0	0
12	104387233	rs145520946	Height	0.954357	GLT8D2	100	1	0.954357	1	0	0	0	0	0	0	1	1	0	0
12	104408832	rs117801489	Height	0.999971	GLT8D2	100	1	0.999971	1	0	0	0	0	0	0	1	1	0	0
12	105546172	rs1663564	LDL Cholesterol	0.655715	KIAA1033	100	1	0.655715	1	0	0	0	0	0	0	1	1	0	0
12	105871914	rs11112548	Systolic Blood Pressure	0.836715	ALDH1L2	7.5	1	0.520019	0	0	1	0	0	0	0	0	1	1	0
12	106667795	rs752658449	Triglycerides	0.879348	NA	NA	NA	NA	0	0	0	0	0	0	0	0	0	0	0
12	107349294	rs2287163	Height	0.527443	MTERFD3	1	1	0.327806	0	0	0	0	0	1	0	0	1	1	0
12	107394078	rs762756207	Height	0.704267	NA	NA	NA	NA	0	0	0	0	0	0	0	0	0	0	0
12	107550316	rs576163343	Endocrine Diabetes	0.526583	NA	NA	NA	NA	0	0	0	0	0	0	0	0	0	0	0
12	108618630	rs3764002	Waist-Hip Ratio	0.633482	WSCD2	100	1	0.633482	1	0	0	0	0	0	0	1	1	0	0
12	108686555	rs141421422	HDL Cholesterol	0.97537	CMKLR1	101.9	1	0.97537	1	0	0	0	1	0	0	1	1	0	0
12	108710138	rs11113812	Height	0.772867	CMKLR1	2.9	1	0.480337	0	0	0	0	1	1	0	1	1	0	0
12	108720446	rs4964677	Monocyte Count	0.68222	CMKLR1	25	1	0.423999	0	0	0	1	0	0	0	1	1	0	0
12	108985976	rs112073168	Bone Mineral Density	0.918715	TMEM119	100	1	0.918715	1	0	0	0	0	0	0	1	1	0	0
12	109490296	rs12426673	Platelet Count	0.775718	USP30-AS1	101	0.484	NA	1	0	0	0	0	1	0	0.5	0	0	0
12	109490296	rs12426673	Platelet Count	0.775718	USP30	107.5	0.516	0.624453	0	1	1	0	0	0	0	0.5	1	0	0
12	109661672	rs149793040	Triglycerides	1	ACACB	100	1	1	1	0	0	0	0	0	0	1	1	0	0
12	109661672	rs149793040	HDL Cholesterol	1	ACACB	100	1	1	1	0	0	0	0	0	0	1	1	0	0
12	110016069	rs558234131	LDL Cholesterol	0.648842	NA	NA	NA	NA	0	0	0	0	0	0	0	0	0	0	0
12	110690569	rs3026427	Red Blood Cell Count	0.622201	NA	NA	NA	NA	0	0	0	0	0	0	0	0	0	0	0
12	110989870	rs183071867	Diastolic blood pressure	0.758596	NA	NA	NA	NA	0	0	0	0	0	0	0	0	0	0	0
12	111000862	rs566163294	Platelet Count	0.928913	PPTC7	2.9	1	0.57732	0	0	0	0	1	1	0	1	1	0	0
12	111104737	rs190628646	White Blood Count	0.811346	NA	NA	NA	NA	0	0	0	0	0	0	0	0	0	0	0
12	111844218	rs3742003	Platelet Count	0.918054	SH2B3	126	1	0.739034	0	1	0	1	0	1	0	1	1	0	0
12	111844956	rs540639423	HDL Cholesterol	0.687872	SH2B3	2	1	0.427513	0	0	0	0	0	1	1	1	1	0	0
12	111844956	rs540639423	Monocyte Count	0.999119	SH2B3	2	1	0.620953	0	0	0	0	0	1	1	1	1	0	0
12	111856506	rs183913232	Eosinophil Count	0.919147	SH2B3	101.9	1	0.919147	1	0	0	0	1	0	0	1	1	0	0
12	111865049	rs7310615	Hypertension Diagnosed	0.590306	NA	NA	NA	NA	0	0	0	0	0	0	0	0	0	0	0
12	111884608	rs3184504	Lymphocyte Count	0.994949	SH2B3	102.9	1	0.994949	1	0	0	0	1	1	0	1	1	0	0
12	111884608	rs3184504	Thyroid Any Self Rep	0.935533	SH2B3	102.9	1	0.935533	1	0	0	0	1	1	0	1	1	0	0
12	111884608	rs3184504	Eosinophil Count	0.889536	SH2B3	102.9	1	0.889536	1	0	0	0	1	1	0	1	1	0	0
12	111884608	rs3184504	Cholesterol	0.600641	SH2B3	102.9	1	0.600641	1	0	0	0	1	1	0	1	1	0	0
12	111884608	rs3184504	Hypothyroidism Self Rep	0.933385	SH2B3	102.9	1	0.933385	1	0	0	0	1	1	0	1	1	0	0
12	111884608	rs3184504	Allergy Eczema Diagnosed	0.726361	SH2B3	102.9	1	0.726361	1	0	0	0	1	1	0	1	1	0	0
12	111884608	rs3184504	Autoimmune disease	0.899736	SH2B3	102.9	1	0.899736	1	0	0	0	1	1	0	1	1	0	0
12	111884608	rs3184504	Red Blood Cell Count	0.92781	SH2B3	102.9	1	0.92781	1	0	0	0	1	1	0	1	1	0	0
12	111884608	rs3184504	High Light Scatter Retic. Count	0.974655	SH2B3	102.9	1	0.974655	1	0	0	0	1	1	0	1	1	0	0
12	111884608	rs3184504	LDL Cholesterol	0.833964	SH2B3	102.9	1	0.833964	1	0	0	0	1	1	0	1	1	0	0
12	111884608	rs3184504	Platelet Count	1	SH2B3	102.9	1	1	1	0	0	0	1	1	0	1	1	0	0
12	111884608	rs3184504	Monocyte Count	0.958857	SH2B3	102.9	1	0.958857	1	0	0	0	1	1	0	1	1	0	0
12	111884608	rs3184504	White Blood Count	0.998382	SH2B3	102.9	1	0.998382	1	0	0	0	1	1	0	1	1	0	0
12	111884608	rs3184504	HDL Cholesterol	0.86112	SH2B3	102.9	1	0.86112	1	0	0	0	1	1	0	1	1	0	0
12	111885310	rs72650673	Platelet Count	0.985838	SH2B3	100	0.981	0.985838	1	0	0	0	0	0	0	1	1	0	0
12	111885310	rs72650673	Platelet Count	0.985838	GPN3	1.9	0.019	NA	0	0	0	0	1	0	0	0	0	0	0
12	111885310	rs72650673	Lymphocyte Count	0.535222	SH2B3	100	0.981	0.535222	1	0	0	0	0	0	0	1	1	0	0
12	111885310	rs72650673	Lymphocyte Count	0.535222	GPN3	1.9	0.019	NA	0	0	0	0	1	0	0	0	0	0	0
12	111885310	rs72650673	Eosinophil Count	0.924346	SH2B3	100	0.981	0.924346	1	0	0	0	0	0	0	1	1	0	0
12	111885310	rs72650673	Eosinophil Count	0.924346	GPN3	1.9	0.019	NA	0	0	0	0	1	0	0	0	0	0	0
12	111885310	rs72650673	High Light Scatter Retic. Count	0.66104	SH2B3	100	0.981	0.66104	1	0	0	0	0	0	0	1	1	0	0
12	111885310	rs72650673	High Light Scatter Retic. Count	0.66104	GPN3	1.9	0.019	NA	0	0	0	0	1	0	0	0	0	0	0
12	111885310	rs72650673	HDL Cholesterol	0.96609	SH2B3	100	0.981	0.96609	1	0	0	0	0	0	0	1	1	0	0
12	111885310	rs72650673	HDL Cholesterol	0.96609	GPN3	1.9	0.019	NA	0	0	0	0	1	0	0	0	0	0	0
12	111885310	rs72650673	Red Blood Cell Count	0.69118	SH2B3	100	0.981	0.69118	1	0	0	0	0	0	0	1	1	0	0
12	111885310	rs72650673	Red Blood Cell Count	0.69118	GPN3	1.9	0.019	NA	0	0	0	0	1	0	0	0	0	0	0
12	111904371	rs4766578	Psoriasis	0.675787	TRAFD1	25	1	0.420002	0	0	0	1	0	0	0	0	1	1	0
12	112059557	rs11065979	HbA1c	0.681282	TRAFD1	25	1	0.423417	0	0	0	1	0	0	0	0	1	1	0
12	112184086	rs150349412	Eosinophil Count	0.755164	ACAD10	100	1	0.755164	1	0	0	0	0	0	0	1	1	0	0
12	112248761	rs530203431	Platelet Count	1	NA	NA	NA	NA	0	0	0	0	0	0	0	0	0	0	0
12	112248761	rs530203431	White Blood Count	0.980615	NA	NA	NA	NA	0	0	0	0	0	0	0	0	0	0	0
12	113515924	rs761047158	Waist-Hip Ratio	0.514845	DTX1	100	1	0.514845	1	0	0	0	0	0	0	1	1	0	0
12	114837349	rs77357563	Systolic Blood Pressure	0.989115	TBX5	101	1	0.989115	1	0	0	0	0	1	0	1	1	0	0
12	115094260	rs11067228	Bone Mineral Density	0.964429	TBX3	2.9	1	0.599393	0	0	0	0	1	1	0	0	1	1	1
12	115500691	rs35506	Forced Vital Capacity	0.990187	NA	NA	NA	NA	0	0	0	0	0	0	0	0	0	0	0
12	115541637	rs35449	Diastolic blood pressure	0.536757	NA	NA	NA	NA	0	0	0	0	0	0	0	0	0	0	0
12	115541637	rs35449	Systolic Blood Pressure	0.502009	NA	NA	NA	NA	0	0	0	0	0	0	0	0	0	0	0
12	115556307	rs35427	Cardiovascular disease	0.748829	NA	NA	NA	NA	0	0	0	0	0	0	0	0	0	0	0
12	115556307	rs35427	Systolic Blood Pressure	0.863745	NA	NA	NA	NA	0	0	0	0	0	0	0	0	0	0	0
12	115556307	rs35427	HbA1c	0.586697	NA	NA	NA	NA	0	0	0	0	0	0	0	0	0	0	0
12	115746949	rs2428247	Balding Type 1	0.551798	NA	NA	NA	NA	0	0	0	0	0	0	0	0	0	0	0
12	115861664	rs12819052	Balding Type 1	0.678823	NA	NA	NA	NA	0	0	0	0	0	0	0	0	0	0	0
12	115950227	rs1874903	FEV1/FVC Ratio	0.943394	NA	NA	NA	NA	0	0	0	0	0	0	0	0	0	0	0
12	116196316	rs34198321	Height	0.538934	NA	NA	NA	NA	0	0	0	0	0	0	0	0	0	0	0
12	116196568	rs16946195	Height	0.505543	NA	NA	NA	NA	0	0	0	0	0	0	0	0	0	0	0
12	1163896	rs7954090	Height	0.786891	ERC1	8.5	1	0.489053	0	0	1	0	0	1	0	1	1	0	0
12	116775188	rs9788274	Allergy Eczema Diagnosed	0.752181	MED13L	1	1	0.46748	0	0	0	0	0	1	0	0	1	1	0
12	116839021	rs73204034	Monocyte Count	0.623663	MED13L	1	1	0.387606	0	0	0	0	0	1	0	0	1	1	0
12	117160976	rs10507274	Neuroticism	0.961869	C12orf49	100	1	0.961869	1	0	0	0	0	0	0	1	1	0	0
12	117175856	rs11832734	HDL Cholesterol	0.528909	RNFT2	100	0.48	NA	0	1	0	0	0	0	0	0	0	0	0
12	117175856	rs11832734	HDL Cholesterol	0.528909	C12orf49	108.5	0.52	0.528909	1	0	1	0	0	1	0	1	1	0	0
12	117480224	rs2062528	Mean Platelet Volume	0.656948	TESC	2.9	1	0.408293	0	0	0	0	1	1	0	1	1	0	0
12	117489399	rs73203845	Mean Platelet Volume	0.987293	TESC	10.4	1	0.613603	0	0	1	0	1	1	0	1	1	0	0
12	117664792	rs2293047	Neuroticism	0.512083	NA	NA	NA	NA	0	0	0	0	0	0	0	0	0	0	0
12	11800938	rs2541138	Red Blood Cell Count	0.709729	NA	NA	NA	NA	0	0	0	0	0	0	0	0	0	0	0
12	118480874	rs7312586	Red Blood Cell Count	0.758495	WSB2	25	1	0.471405	0	0	0	1	0	0	0	1	1	0	0
12	11870768	rs2724616	Height	0.614614	ETV6	1	0.096	NA	0	0	0	0	0	1	0	1	0	0	0
12	11870768	rs2724616	Height	0.614614	TAS2R19	7.5	0.721	0.381983	0	0	1	0	0	0	0	0	1	1	0
12	11870768	rs2724616	Height	0.614614	BCL2L14	1.9	0.183	NA	0	0	0	0	1	0	0	0	0	0	0
12	119687491	rs78013808	Diabetes Any Diagnosed	0.591096	SRRM4	1.9	1	0.367366	0	0	0	0	1	0	0	0	1	1	0
12	120109284	rs749140768	Monocyte Count	0.96897	PRKAB1	109.4	1	0.96897	1	0	1	0	1	0	0	1	1	0	0
12	120146925	rs11064881	White Blood Count	0.910023	PRKAB1	7.5	1	0.56558	0	0	1	0	0	0	0	0	1	1	0
12	12022496	rs145477191	Platelet Count	0.875548	ETV6	100	1	0.875548	1	0	0	0	0	0	0	1	1	0	0
12	12022496	rs145477191	Mean Corpuscular Hemoglobin	0.864188	ETV6	100	1	0.864188	1	0	0	0	0	0	0	1	1	0	0
12	120730954	rs113684685	High Light Scatter Retic. Count	0.75409	COX6A1	1	0.5	NA	0	0	0	0	0	0	1	0	0	0	0
12	120730954	rs113684685	High Light Scatter Retic. Count	0.75409	SIRT4	1	0.5	NA	0	0	0	0	0	1	0	0	0	0	0
12	120835857	rs1144844	Height	0.680804	MSI1	2.9	1	0.42312	0	0	0	0	1	1	0	0	1	1	1
12	120907309	rs145350287	Height	0.866146	SRSF9	101	0.502	0.866146	1	0	0	0	0	1	0	1	1	0	0
12	120907309	rs145350287	Height	0.866146	DYNLL1	100	0.498	NA	0	1	0	0	0	0	0	0	0	0	0
12	120907309	rs145350287	BMI	0.918632	SRSF9	101	0.502	0.918632	1	0	0	0	0	1	0	1	1	0	0
12	120907309	rs145350287	BMI	0.918632	DYNLL1	100	0.498	NA	0	1	0	0	0	0	0	0	0	0	0
12	121380541	rs73226260	Glucose	0.596333	HNF1A-AS1	7.5	1	0.370621	0	0	1	0	0	0	0	0	1	1	0
12	121416650	rs1169288	High cholesterol	0.513701	HNF1A	101	0.502	0.513701	1	0	0	0	0	1	0	0.5	1	0	0
12	121416650	rs1169288	High cholesterol	0.513701	HNF1A-AS1	100	0.498	NA	0	1	0	0	0	0	0	0.5	0	0	0
12	121416864	rs1800574	Type 2 diabetes	0.990848	HNF1A	101	0.502	0.990848	1	0	0	0	0	1	0	0.5	1	0	0
12	121416864	rs1800574	Type 2 diabetes	0.990848	HNF1A-AS1	100	0.498	NA	0	1	0	0	0	0	0	0.5	0	0	0
12	121416864	rs1800574	Diabetes Any Diagnosed	0.998752	HNF1A	101	0.502	0.998752	1	0	0	0	0	1	0	0.5	1	0	0
12	121416864	rs1800574	Diabetes Any Diagnosed	0.998752	HNF1A-AS1	100	0.498	NA	0	1	0	0	0	0	0	0.5	0	0	0
12	121416864	rs1800574	Endocrine Diabetes	0.931707	HNF1A	101	0.502	0.931707	1	0	0	0	0	1	0	0.5	1	0	0
12	121416864	rs1800574	Endocrine Diabetes	0.931707	HNF1A-AS1	100	0.498	NA	0	1	0	0	0	0	0	0.5	0	0	0
12	121416864	rs1800574	HbA1c	0.999998	HNF1A	101	0.502	0.999998	1	0	0	0	0	1	0	0.5	1	0	0
12	121416864	rs1800574	HbA1c	0.999998	HNF1A-AS1	100	0.498	NA	0	1	0	0	0	0	0	0.5	0	0	0
12	121416988	rs2244608	LDL Cholesterol	0.718618	HNF1A	50	0.465	NA	0	0.5	0	0	0	0	0	0.5	0	0	0
12	121416988	rs2244608	LDL Cholesterol	0.718618	C12orf43	7.5	0.07	NA	0	0	1	0	0	0	0	0	0	0	0
12	121416988	rs2244608	LDL Cholesterol	0.718618	HNF1A-AS1	50	0.465	NA	0	0.5	0	0	0	0	0	0.5	0	0	0
12	121420263	rs7979478	HDL Cholesterol	0.572436	HNF1A	1.9	1	0.355769	0	0	0	0	1	0	0	1	1	0	0
12	121451425	rs2258043	Glucose	0.630946	HNF1A	25	1	0.392133	0	0	0	1	0	0	0	0	1	1	0
12	121471337	rs3213545	Red Blood Cell Count	0.592934	OASL	102	1	0.592934	1	0	0	0	0	1	1	1	1	0	0
12	121756084	rs13141	Triglycerides	0.896424	ANAPC5	100	1	0.896424	1	0	0	0	0	0	0	1	1	0	0
12	121756084	rs13141	Platelet Count	0.887043	ANAPC5	100	1	0.887043	1	0	0	0	0	0	0	1	1	0	0
12	121756084	rs13141	Height	0.988849	ANAPC5	100	1	0.988849	1	0	0	0	0	0	0	1	1	0	0
12	122186268	rs28651018	Mean Platelet Volume	0.655606	TMEM120B	108.5	0.983	0.655606	1	0	1	0	0	1	0	1	1	0	0
12	122186268	rs28651018	Mean Platelet Volume	0.655606	ANAPC5	1.9	0.017	NA	0	0	0	0	1	0	0	0	0	0	0
12	122216910	rs11553699	Mean Platelet Volume	1	RHOF	2.9	1	0.6215	0	0	0	0	1	1	0	0.5	1	0	0
12	122216910	rs11553699	Red Blood Cell Count	0.999609	RHOF	2.9	1	0.621257	0	0	0	0	1	1	0	0.5	1	0	0
12	122216910	rs11553699	High Light Scatter Retic. Count	0.999346	RHOF	2.9	1	0.621093	0	0	0	0	1	1	0	0.5	1	0	0
12	122216910	rs11553699	Platelet Count	1	RHOF	2.9	1	0.6215	0	0	0	0	1	1	0	0.5	1	0	0
12	122365583	rs7961894	Mean Platelet Volume	0.564716	WDR66	2.9	0.744	0.350971	0	0	0	0	1	1	0	1	1	0	0
12	122365583	rs7961894	Mean Platelet Volume	0.564716	MLXIP	1	0.256	NA	0	0	0	0	0	0	1	0	0	0	0
12	122372009	rs143767821	Mean Platelet Volume	0.851868	WDR66	100	0.922	0.685754	0	1	0	0	0	0	0	1	1	0	0
12	122372009	rs143767821	Mean Platelet Volume	0.851868	TMEM120B	7.5	0.069	NA	0	0	1	0	0	0	0	0	0	0	0
12	122372009	rs143767821	Mean Platelet Volume	0.851868	BCL7A	1	0.009	NA	0	0	0	0	0	1	0	0	0	0	0
12	122668326	rs11059675	Allergy Eczema Diagnosed	0.597811	LRRC43	100	0.8	0.481238	0	1	0	0	0	0	0	1	1	0	0
12	122668326	rs11059675	Allergy Eczema Diagnosed	0.597811	B3GNT4	25	0.2	NA	0	0	0	1	0	0	0	0	0	0	0
12	12271767	12:12271767_CAGT_C	Balding Type 1	0.533552	LRP6	100	1	0.533552	1	0	0	0	0	0	0	0.5	1	0	0
12	122963550	rs12369179	BMI	0.7474	ZCCHC8	100	1	0.601657	0	1	0	0	0	0	0	1	1	0	0
12	12301898	rs2302685	Bone Mineral Density	0.744138	LRP6	100	1	0.744138	1	0	0	0	0	0	0	0.5	1	0	0
12	123161014	rs6489201	Waist-Hip Ratio	0.538664	NA	NA	NA	NA	0	0	0	0	0	0	0	0	0	0	0
12	123185538	rs597365	HDL Cholesterol	0.520382	HCAR3	1	0.088	NA	0	0	0	0	0	0	1	0	0	0	0
12	123185538	rs597365	HDL Cholesterol	0.520382	HCAR2	10.4	0.912	0.323417	0	0	1	0	1	1	0	0	1	1	1
12	123196078	rs73226103	HDL Cholesterol	0.999998	HCAR3	1	1	0.621499	0	0	0	0	0	0	1	0	1	1	0
12	123196078	rs73226103	Triglycerides	0.95426	HCAR3	1	1	0.593072	0	0	0	0	0	0	1	0	1	1	0
12	123326326	rs897392	Red Blood Cell Dist. Width	0.997759	GTF2H3	1.9	0.054	NA	0	0	0	0	1	0	0	0	0	0	0
12	123326326	rs897392	Red Blood Cell Dist. Width	0.997759	VPS37B	32.5	0.918	0.620108	0	0	1	1	0	0	0	0	1	1	1
12	123326326	rs897392	Red Blood Cell Dist. Width	0.997759	HIP1R	1	0.028	NA	0	0	0	0	0	1	0	1	0	0	0
12	123492112	rs3897102	BMI	0.670171	ABCB9	7.5	1	0.416511	0	0	1	0	0	0	0	0	1	1	0
12	123716930	rs1716169	Platelet Count	0.601752	MPHOSPH9	50.5	0.5	NA	0	0.5	0	0	0	0.5	0	1	0	0	0
12	123716930	rs1716169	Platelet Count	0.601752	C12orf65	50.5	0.5	NA	0	0.5	0	0	0	0.5	0	0	0	0	0
12	123875330	rs116638108	Platelet Count	0.642553	DDX55	1	1	0.399347	0	0	0	0	0	1	0	0	1	1	0
12	124018814	12:124018814_TG_T	Mean Platelet Volume	0.999952	RILPL1	101	1	0.804961	0	1	0	0	0	1	0	0	1	0	0
12	12426077	rs12816278	Platelet Count	0.693092	LRP6	35.4	1	0.430757	0	0	1	1	1	1	0	0	1	1	1
12	12436008	rs10772545	Balding Type 1	0.834126	LRP6	8.5	1	0.518409	0	0	1	0	0	1	0	0	1	1	1
12	124421453	rs9863	White Blood Count	0.532188	CCDC92	107.5	1	0.532188	1	0	1	0	0	0	0	1	1	0	0
12	124456440	rs750715588	Age of Menarche	0.945669	ZNF664	101	0.502	0.761263	0	1	0	0	0	1	0	0.5	1	0	0
12	124456440	rs750715588	Age of Menarche	0.945669	CCDC92	100	0.498	NA	1	0	0	0	0	0	0	0.5	0	0	0
12	124505444	rs863750	Waist-Hip Ratio	0.89651	ZNF664	8	0.769	0.557181	0	0	1	0	0	0.5	0	0	1	1	1
12	124505444	rs863750	Waist-Hip Ratio	0.89651	CCDC92	0.5	0.048	NA	0	0	0	0	0	0.5	0	0	0	0	0
12	124505444	rs863750	Waist-Hip Ratio	0.89651	DNAH10	1.9	0.183	NA	0	0	0	0	1	0	0	0	0	0	0
12	124505444	rs863750	HDL Cholesterol	0.52403	ZNF664	8	0.769	0.325685	0	0	1	0	0	0.5	0	0	1	1	1
12	124505444	rs863750	HDL Cholesterol	0.52403	CCDC92	0.5	0.048	NA	0	0	0	0	0	0.5	0	0	0	0	0
12	124505444	rs863750	HDL Cholesterol	0.52403	DNAH10	1.9	0.183	NA	0	0	0	0	1	0	0	0	0	0	0
12	124643391	rs1027569	Height	0.958483	NA	NA	NA	NA	0	0	0	0	0	0	0	0	0	0	0
12	124743910	rs12301479	Waist-Hip Ratio	0.847829	TCTN2	1.9	1	0.526926	0	0	0	0	1	0	0	0	1	1	0
12	124762258	12:124762258_CTCCTCCTCCTCT_C	Height	0.999641	NA	NA	NA	NA	0	0	0	0	0	0	0	0	0	0	0
12	124826462	rs2229840	Monocyte Count	0.619048	NCOR2	125	1	0.619048	1	0	0	1	0	0	0	1	1	0	0
12	124826462	rs2229840	Balding Type 1	0.964366	NCOR2	125	1	0.964366	1	0	0	1	0	0	0	1	1	0	0
12	124855274	rs80015478	Eosinophil Count	0.624753	NA	NA	NA	NA	0	0	0	0	0	0	0	0	0	0	0
12	124997693	rs75649450	Balding Type 1	0.944477	UBC	1.9	0.655	0.586992	0	0	0	0	1	0	0	0	1	1	0
12	124997693	rs75649450	Balding Type 1	0.944477	NCOR2	1	0.345	NA	0	0	0	0	0	1	0	1	0	0	0
12	125053485	rs1798869	Lymphocyte Count	0.904359	NCOR2	2.9	1	0.562059	0	0	0	0	1	1	0	0	1	1	1
12	125071358	rs12424358	Height	0.693793	NCOR2	1	1	0.431193	0	0	0	0	0	1	0	0	1	1	0
12	125077567	rs837500	HDL Cholesterol	0.993856	UBC	1.9	0.655	0.617681	0	0	0	0	1	0	0	0	1	1	0
12	125077567	rs837500	HDL Cholesterol	0.993856	NCOR2	1	0.345	NA	0	0	0	0	0	1	0	0	0	0	0
12	125077567	rs837500	Cholesterol	0.899907	UBC	1.9	0.655	0.559292	0	0	0	0	1	0	0	0	1	1	0
12	125077567	rs837500	Cholesterol	0.899907	NCOR2	1	0.345	NA	0	0	0	0	0	1	0	0	0	0	0
12	125167527	rs7954797	Monocyte Count	0.51387	BRI3BP	1.9	0.655	0.31937	0	0	0	0	1	0	0	0	1	1	0
12	125167527	rs7954797	Monocyte Count	0.51387	NCOR2	1	0.345	NA	0	0	0	0	0	1	0	0	0	0	0
12	12521151	rs61923561	Lymphocyte Count	1	NA	NA	NA	NA	0	0	0	0	0	0	0	0	0	0	0
12	125244310	rs568236618	HDL Cholesterol	0.951931	NCOR2	1	1	0.591625	0	0	0	0	0	1	0	0	1	1	0
12	125265201	rs921919	HDL Cholesterol	0.791665	NA	NA	NA	NA	0	0	0	0	0	0	0	0	0	0	0
12	125284748	rs5888	Cholesterol	0.52003	SCARB1	100	1	0.52003	1	0	0	0	0	0	0	1	1	0	0
12	125290856	rs865716	HDL Cholesterol	0.739347	NA	NA	NA	NA	0	0	0	0	0	0	0	0	0	0	0
12	125299542	rs5891	HDL Cholesterol	0.959135	SCARB1	101.9	1	0.959135	1	0	0	0	1	0	0	1	1	0	0
12	125312425	rs10846744	LDL Cholesterol	0.603582	SCARB1	1	0.345	NA	0	0	0	0	0	1	0	1	0	0	0
12	125312425	rs10846744	LDL Cholesterol	0.603582	BRI3BP	1.9	0.655	0.375126	0	0	0	0	1	0	0	0	1	1	0
12	125312425	rs10846744	High cholesterol	0.832907	SCARB1	1	0.345	NA	0	0	0	0	0	1	0	1	0	0	0
12	125312425	rs10846744	High cholesterol	0.832907	BRI3BP	1.9	0.655	0.517652	0	0	0	0	1	0	0	0	1	1	0
12	125312425	rs10846744	Cholesterol	0.560082	SCARB1	1	0.345	NA	0	0	0	0	0	1	0	1	0	0	0
12	125312425	rs10846744	Cholesterol	0.560082	BRI3BP	1.9	0.655	0.348091	0	0	0	0	1	0	0	0	1	1	0
12	125312425	rs10846744	Monocyte Count	0.566823	SCARB1	1	0.345	NA	0	0	0	0	0	1	0	1	0	0	0
12	125312425	rs10846744	Monocyte Count	0.566823	BRI3BP	1.9	0.655	0.35228	0	0	0	0	1	0	0	0	1	1	0
12	125338529	rs10773112	Cholesterol	0.873929	SCARB1	10.4	0.294	NA	0	0	1	0	1	1	0	1	0	0	0
12	125338529	rs10773112	Cholesterol	0.873929	UBC	25	0.706	0.543147	0	0	0	1	0	0	0	0	1	1	0
12	125338529	rs10773112	HDL Cholesterol	0.999999	SCARB1	10.4	0.294	NA	0	0	1	0	1	1	0	1	0	0	0
12	125338529	rs10773112	HDL Cholesterol	0.999999	UBC	25	0.706	0.621499	0	0	0	1	0	0	0	0	1	1	0
12	125352178	rs4592506	Cholesterol	0.952383	SCARB1	2.9	1	0.591906	0	0	0	0	1	1	0	1	1	0	0
12	125387877	rs68099344	Tanning	0.953042	SCARB1	7.5	1	0.592316	0	0	1	0	0	0	0	0	1	1	0
12	125788119	rs379525	Smoking Status	0.632263	NA	NA	NA	NA	0	0	0	0	0	0	0	0	0	0	0
12	12871099	rs2066827	Monocyte Count	0.957005	CDKN1B	101	1	0.957005	1	0	0	0	0	1	0	1	1	0	0
12	12871099	rs2066827	Height	1	CDKN1B	101	1	1	1	0	0	0	0	1	0	1	1	0	0
12	12878162	rs540315771	Height	0.592736	APOLD1	100	0.99	0.477153	0	1	0	0	0	0	0	0	1	0	0
12	12878162	rs540315771	Height	0.592736	CDKN1B	1	0.01	NA	0	0	0	0	0	1	0	0	0	0	0
12	12878362	12:12878362_AT_A	Platelet Count	0.656169	APOLD1	100	0.99	0.528216	0	1	0	0	0	0	0	0	1	0	0
12	12878362	12:12878362_AT_A	Platelet Count	0.656169	CDKN1B	1	0.01	NA	0	0	0	0	0	1	0	0	0	0	0
12	12886027	rs10845620	Height	0.672774	CDKN1B	25	1	0.418129	0	0	0	1	0	0	0	0	1	1	0
12	13044316	rs11055132	Red Blood Cell Count	0.72881	GPRC5A	109.5	1	0.72881	1	0	1	0	0	1	1	1	1	0	0
12	130749683	rs4759443	Hypothyroidism Self Rep	0.783354	NA	NA	NA	NA	0	0	0	0	0	0	0	0	0	0	0
12	130749683	rs4759443	Thyroid Any Self Rep	0.908777	NA	NA	NA	NA	0	0	0	0	0	0	0	0	0	0	0
12	13128263	rs1941	Red Blood Cell Count	0.573583	GPRC5A	1.9	0.019	NA	0	0	0	0	1	0	0	0	0	0	0
12	13128263	rs1941	Red Blood Cell Count	0.573583	HEBP1	100	0.981	0.573583	1	0	0	0	0	0	0	1	1	0	0
12	132434391	rs57565032	Red Blood Cell Count	0.960492	GALNT9	7.5	0.069	NA	0	0	1	0	0	0	0	0	0	0	0
12	132434391	rs57565032	Red Blood Cell Count	0.960492	EP400	101	0.931	0.773196	0	1	0	0	0	1	0	0	1	0	0
12	132434391	rs57565032	Mean Corpuscular Hemoglobin	0.999996	GALNT9	7.5	0.069	NA	0	0	1	0	0	0	0	0	0	0	0
12	132434391	rs57565032	Mean Corpuscular Hemoglobin	0.999996	EP400	101	0.931	0.804997	0	1	0	0	0	1	0	0	1	0	0
12	132434391	rs57565032	Red Blood Cell Dist. Width	1	GALNT9	7.5	0.069	NA	0	0	1	0	0	0	0	0	0	0	0
12	132434391	rs57565032	Red Blood Cell Dist. Width	1	EP400	101	0.931	0.805	0	1	0	0	0	1	0	0	1	0	0
12	133047979	rs34980052	Mean Corpuscular Hemoglobin	0.687038	FBRSL1	8.5	1	0.426994	0	0	1	0	0	1	0	0	1	1	1
12	133051210	rs112683685	Mean Platelet Volume	0.754595	FBRSL1	1	1	0.468981	0	0	0	0	0	1	0	0	1	1	0
12	133081895	rs11610659	Red Blood Cell Count	0.522372	FBRSL1	2.9	1	0.324654	0	0	0	0	1	1	0	1	1	0	0
12	133081895	rs11610659	Mean Corpuscular Hemoglobin	0.7345	FBRSL1	2.9	1	0.456492	0	0	0	0	1	1	0	1	1	0	0
12	133196037	rs75585377	Mean Corpuscular Hemoglobin	0.663412	PXMP2	7.5	0.068	NA	0	0	1	0	0	0	0	0	0	0	0
12	133196037	rs75585377	Mean Corpuscular Hemoglobin	0.663412	CHFR	1.9	0.017	NA	0	0	0	0	1	0	0	0	0	0	0
12	133196037	rs75585377	Mean Corpuscular Hemoglobin	0.663412	P2RX2	101	0.915	0.663412	1	0	0	0	0	0	1	1	1	0	0
12	133245032	rs5744799	Red Blood Cell Dist. Width	0.604081	PXMP2	7.5	0.07	NA	0	0	1	0	0	0	0	0	0	0	0
12	133245032	rs5744799	Red Blood Cell Dist. Width	0.604081	POLE	100	0.93	0.604081	1	0	0	0	0	0	0	1	1	0	0
12	13326456	rs12228756	Bone Mineral Density	0.672677	EMP1	3.9	1	0.418069	0	0	0	0	1	1	1	0	1	1	1
12	13328208	rs117481343	Bone Mineral Density	1	NA	NA	NA	NA	0	0	0	0	0	0	0	0	0	0	0
12	133393323	rs2291256	Smoking Status	0.572147	GOLGA3	100	1	0.572147	1	0	0	0	0	0	0	1	1	0	0
12	133780309	rs36127550	Waist-Hip Ratio	0.686164	ZNF268	102.9	1	0.686164	1	0	0	0	1	1	0	1	1	0	0
12	14253519	rs112106434	FEV1/FVC Ratio	0.68632	NA	NA	NA	NA	0	0	0	0	0	0	0	0	0	0	0
12	14413931	rs12422552	BMI	0.741104	ATF7IP	1	1	0.460596	0	0	0	0	0	1	0	0	1	1	0
12	1513912	rs7974933	FEV1/FVC Ratio	0.827345	NA	NA	NA	NA	0	0	0	0	0	0	0	0	0	0	0
12	1628545	rs9783444	Bone Mineral Density	0.745645	LINC00942	1	1	0.463418	0	0	0	0	0	1	0	0	1	1	0
12	1637129	rs7959604	Bone Mineral Density	0.71309	WNT5B	1.9	0.655	0.443185	0	0	0	0	1	0	0	0	1	1	0
12	1637129	rs7959604	Bone Mineral Density	0.71309	LINC00942	1	0.345	NA	0	0	0	0	0	1	0	0	0	0	0
12	16743434	rs10846378	Triglycerides	0.838917	LMO3	1.9	1	0.521387	0	0	0	0	1	0	0	0.5	1	0	0
12	19157396	rs2138062	BMI	0.592235	PLEKHA5	1	1	0.368074	0	0	0	0	0	1	0	0	1	1	0
12	19241117	rs754285723	High Light Scatter Retic. Count	0.578148	PLEKHA5	9.4	1	0.359319	0	0	1	0	1	0	0	0	1	1	1
12	19836134	rs4424735	FEV1/FVC Ratio	0.545132	AEBP2	1	1	0.338799	0	0	0	0	0	1	0	1	1	0	0
12	20230639	rs10770612	Systolic Blood Pressure	0.999913	NA	NA	NA	NA	0	0	0	0	0	0	0	0	0	0	0
12	20368269	rs60691990	Systolic Blood Pressure	0.621	NA	NA	NA	NA	0	0	0	0	0	0	0	0	0	0	0
12	20373541	rs73075659	Hypertension Diagnosed	0.635585	NA	NA	NA	NA	0	0	0	0	0	0	0	0	0	0	0
12	20473758	rs7134375	HDL Cholesterol	0.999988	PDE3A	7.5	1	0.621493	0	0	1	0	0	0	0	0	1	1	0
12	20514030	rs11045190	FEV1/FVC Ratio	0.597653	NA	NA	NA	NA	0	0	0	0	0	0	0	0	0	0	0
12	20522252	rs12305038	Height	0.674132	PDE3A	101	1	0.674132	1	0	0	0	0	1	0	1	1	0	0
12	20536371	rs4326884	Height	0.504468	NA	NA	NA	NA	0	0	0	0	0	0	0	0	0	0	0
12	20592624	rs11045247	HDL Cholesterol	0.831435	NA	NA	NA	NA	0	0	0	0	0	0	0	0	0	0	0
12	2064666	rs12423058	FEV1/FVC Ratio	0.750195	DCP1B	100	1	0.750195	1	0	0	0	0	0	0	1	1	0	0
12	20782116	rs11045347	Height	0.828434	SLCO1B3	1.9	0.655	0.514872	0	0	0	0	1	0	0	0	1	1	0
12	20782116	rs11045347	Height	0.828434	RECQL	1	0.345	NA	0	0	0	0	0	1	0	0	0	0	0
12	21329761	rs11045818	High Light Scatter Retic. Count	0.560484	SLCO1B1	100	1	0.560484	1	0	0	0	0	0	0	1	1	0	0
12	21331549	rs4149056	Mean Corpuscular Hemoglobin	0.749171	SLCO1B1	100	1	0.749171	1	0	0	0	0	0	0	1	1	0	0
12	2155997	rs765123	BMI	0.812475	NA	NA	NA	NA	0	0	0	0	0	0	0	0	0	0	0
12	22610292	rs76639840	Platelet Count	1	ST8SIA1	1.9	1	0.6215	0	0	0	0	1	0	0	0	1	1	0
12	22610292	rs76639840	Mean Platelet Volume	0.988937	ST8SIA1	1.9	1	0.614625	0	0	0	0	1	0	0	0	1	1	0
12	23923620	rs4293213	Forced Vital Capacity	0.526085	NA	NA	NA	NA	0	0	0	0	0	0	0	0	0	0	0
12	23979791	rs9971729	Hair Color	0.998295	NA	NA	NA	NA	0	0	0	0	0	0	0	0	0	0	0
12	24003407	12:24003407_TA_T	Height	0.580813	NA	NA	NA	NA	0	0	0	0	0	0	0	0	0	0	0
12	24060075	rs10842240	BMI	0.56953	NA	NA	NA	NA	0	0	0	0	0	0	0	0	0	0	0
12	24103580	rs7297174	Height	0.775981	SOX5	101	1	0.624665	0	1	0	0	0	1	0	1	1	0	0
12	24195419	rs12826060	Mean Corpuscular Hemoglobin	0.988492	NA	NA	NA	NA	0	0	0	0	0	0	0	0	0	0	0
12	24198873	rs7963202	Bone Mineral Density	0.967791	NA	NA	NA	NA	0	0	0	0	0	0	0	0	0	0	0
12	24438591	rs563110	FEV1/FVC Ratio	0.890174	NA	NA	NA	NA	0	0	0	0	0	0	0	0	0	0	0
12	24588081	12:24588081_AG_A	Hair Color	0.895235	NA	NA	NA	NA	0	0	0	0	0	0	0	0	0	0	0
12	24770878	rs17287293	Diastolic blood pressure	0.632351	NA	NA	NA	NA	0	0	0	0	0	0	0	0	0	0	0
12	2502572	rs2239062	High Light Scatter Retic. Count	0.91699	NA	NA	NA	NA	0	0	0	0	0	0	0	0	0	0	0
12	2562541	rs10774048	Platelet Count	0.838358	NA	NA	NA	NA	0	0	0	0	0	0	0	0	0	0	0
12	26275555	rs11048413	Glucose	0.762972	SSPN	100	0.495	NA	0	1	0	0	0	0	0	0.5	0	0	0
12	26275555	rs11048413	Glucose	0.762972	BHLHE41	102	0.505	0.762972	1	0	0	0	0	1	1	0.5	1	0	0
12	26428063	rs7959150	Bone Mineral Density	0.692957	SSPN	1	0.118	NA	0	0	0	0	0	1	0	1	0	0	0
12	26428063	rs7959150	Bone Mineral Density	0.692957	BHLHE41	7.5	0.882	0.430673	0	0	1	0	0	0	0	0	1	1	0
12	26787456	rs17399284	High Light Scatter Retic. Count	0.535268	NA	NA	NA	NA	0	0	0	0	0	0	0	0	0	0	0
12	26803949	rs7969023	LDL Cholesterol	0.586002	SSPN	1.9	0.202	NA	0	0	0	0	1	0	0	0	0	0	0
12	26803949	rs7969023	LDL Cholesterol	0.586002	ITPR2	7.5	0.798	0.3642	0	0	1	0	0	0	0	1	1	0	0
12	26834804	rs111626763	Cholesterol	0.694911	ITPR2	100	1	0.694911	1	0	0	0	0	0	0	1	1	0	0
12	27020853	rs7305031	Mean Platelet Volume	0.728702	ITPR2	8.5	1	0.452888	0	0	1	0	0	1	0	0	1	1	1
12	27030950	rs117916119	HDL Cholesterol	0.599862	ITPR2	7.5	1	0.372814	0	0	1	0	0	0	0	0	1	1	0
12	27398246	rs12424781	Mean Platelet Volume	0.940629	STK38L	101	1	0.757206	0	1	0	0	0	1	0	1	1	0	0
12	28014970	rs10492367	Height	0.508085	KLHL42	1	1	0.315775	0	0	0	0	0	1	0	0	1	1	0
12	28073172	rs7309492	Waist-Hip Ratio	0.96886	NA	NA	NA	NA	0	0	0	0	0	0	0	0	0	0	0
12	28111415	rs189814310	Waist-Hip Ratio	0.601208	PTHLH	100	1	0.601208	1	0	0	0	0	0	0	1	1	0	0
12	28124737	rs6487652	Height	0.977951	PTHLH	100	1	0.787251	0	1	0	0	0	0	0	1	1	0	0
12	28168810	rs180958337	Height	0.995768	NA	NA	NA	NA	0	0	0	0	0	0	0	0	0	0	0
12	28218553	rs3864896	Mean Platelet Volume	0.913174	NA	NA	NA	NA	0	0	0	0	0	0	0	0	0	0	0
12	28218553	rs3864896	Balding Type 1	0.808404	NA	NA	NA	NA	0	0	0	0	0	0	0	0	0	0	0
12	2908330	rs56196860	Forced Vital Capacity	0.999993	FKBP4	100	0.981	0.999993	1	0	0	0	0	0	0	1	1	0	0
12	2908330	rs56196860	Forced Vital Capacity	0.999993	ITFG2	1.9	0.019	NA	0	0	0	0	1	0	0	0	0	0	0
12	2908330	rs56196860	Waist-Hip Ratio	0.960887	FKBP4	100	0.981	0.960887	1	0	0	0	0	0	0	1	1	0	0
12	2908330	rs56196860	Waist-Hip Ratio	0.960887	ITFG2	1.9	0.019	NA	0	0	0	0	1	0	0	0	0	0	0
12	2908330	rs56196860	Bone Mineral Density	0.669278	FKBP4	100	0.981	0.669278	1	0	0	0	0	0	0	1	1	0	0
12	2908330	rs56196860	Bone Mineral Density	0.669278	ITFG2	1.9	0.019	NA	0	0	0	0	1	0	0	0	0	0	0
12	2973547	rs28990715	Height	0.998164	FOXM1	100	1	0.998164	1	0	0	0	0	0	0	1	1	0	0
12	3123966	rs4759434	FEV1/FVC Ratio	0.998163	TEAD4	9.4	0.904	0.620358	0	0	1	0	1	0	0	1	1	0	0
12	3123966	rs4759434	FEV1/FVC Ratio	0.998163	TULP3	1	0.096	NA	0	0	0	0	0	1	0	0	0	0	0
12	31937984	rs189260099	Diabetes Any Diagnosed	0.828978	NA	NA	NA	NA	0	0	0	0	0	0	0	0	0	0	0
12	31937984	rs189260099	Type 2 diabetes	0.923471	NA	NA	NA	NA	0	0	0	0	0	0	0	0	0	0	0
12	32138974	12:32138974_CT_C	Eosinophil Count	0.546243	KIAA1551	1.9	1	0.33949	0	0	0	0	1	0	0	1	1	0	0
12	32658637	rs7963397	Hypertension Diagnosed	0.588601	FGD4	1	1	0.365815	0	0	0	0	0	1	0	1	1	0	0
12	3315433	rs2058243	Forced Vital Capacity	0.74302	TSPAN9	108.5	0.983	0.74302	1	0	1	0	0	1	0	1	1	0	0
12	3315433	rs2058243	Forced Vital Capacity	0.74302	RHNO1	1.9	0.017	NA	0	0	0	0	1	0	0	0	0	0	0
12	3355498	rs632329	FEV1/FVC Ratio	0.664161	NA	NA	NA	NA	0	0	0	0	0	0	0	0	0	0	0
12	4033760	rs74431741	Height	1	PARP11	1.9	1	0.6215	0	0	0	0	1	0	0	0	1	1	0
12	40550702	rs17442910	Mean Platelet Volume	0.683967	NA	NA	NA	NA	0	0	0	0	0	0	0	0	0	0	0
12	40595996	12:40595996_CA_C	Platelet Count	0.876846	LRRK2	1	1	0.54496	0	0	0	0	0	1	0	1	1	0	0
12	4071901	rs609018	Mean Corpuscular Hemoglobin	0.808254	PARP11	2.9	1	0.50233	0	0	0	0	1	1	0	0	1	1	1
12	4071901	rs609018	Eosinophil Count	0.56208	PARP11	2.9	1	0.349333	0	0	0	0	1	1	0	0	1	1	1
12	4071901	rs609018	Red Blood Cell Count	0.758959	PARP11	2.9	1	0.471693	0	0	0	0	1	1	0	0	1	1	1
12	4290249	rs4766214	Triglycerides	0.561025	NA	NA	NA	NA	0	0	0	0	0	0	0	0	0	0	0
12	4318723	rs12820863	Eosinophil Count	1	NA	NA	NA	NA	0	0	0	0	0	0	0	0	0	0	0
12	4333159	rs7955734	Monocyte Count	0.617764	CCND2	1	1	0.38394	0	0	0	0	0	1	0	0	1	1	0
12	4378745	rs71061176	Lymphocyte Count	0.56865	CCND2	1	1	0.353416	0	0	0	0	0	1	0	0	1	1	0
12	4384669	rs3217791	Type 2 diabetes	0.973989	CCND2-AS1	50	0.49	NA	0	0.5	0	0	0	0	0	0.5	0	0	0
12	4384669	rs3217791	Type 2 diabetes	0.973989	CCND2	52	0.51	0.784061	0	0.5	0	0	0	1	1	0.5	1	0	0
12	4384669	rs3217791	Glucose	0.880813	CCND2-AS1	50	0.49	NA	0	0.5	0	0	0	0	0	0.5	0	0	0
12	4384669	rs3217791	Glucose	0.880813	CCND2	52	0.51	0.709055	0	0.5	0	0	0	1	1	0.5	1	0	0
12	4384669	rs3217791	Diabetes Any Diagnosed	0.77758	CCND2-AS1	50	0.49	NA	0	0.5	0	0	0	0	0	0.5	0	0	0
12	4384669	rs3217791	Diabetes Any Diagnosed	0.77758	CCND2	52	0.51	0.625952	0	0.5	0	0	0	1	1	0.5	1	0	0
12	4384669	rs3217791	Endocrine Diabetes	0.553437	CCND2-AS1	50	0.49	NA	0	0.5	0	0	0	0	0	0.5	0	0	0
12	4384669	rs3217791	Endocrine Diabetes	0.553437	CCND2	52	0.51	0.445517	0	0.5	0	0	0	1	1	0.5	1	0	0
12	4384669	rs3217791	HbA1c	0.999822	CCND2-AS1	50	0.49	NA	0	0.5	0	0	0	0	0	0.5	0	0	0
12	4384669	rs3217791	HbA1c	0.999822	CCND2	52	0.51	0.804857	0	0.5	0	0	0	1	1	0.5	1	0	0
12	4384844	rs76895963	Diabetes Any Diagnosed	1	CCND2-AS1	53.75	0.495	NA	0	0.5	0.5	0	0	0	0	0.5	0	0	0
12	4384844	rs76895963	Diabetes Any Diagnosed	1	CCND2	54.75	0.505	0.805	0	0.5	0.5	0	0	0	1	0.5	1	0	0
12	4384844	rs76895963	Endocrine Diabetes	1	CCND2-AS1	53.75	0.495	NA	0	0.5	0.5	0	0	0	0	0.5	0	0	0
12	4384844	rs76895963	Endocrine Diabetes	1	CCND2	54.75	0.505	0.805	0	0.5	0.5	0	0	0	1	0.5	1	0	0
12	4384844	rs76895963	Bone Mineral Density	1	CCND2-AS1	53.75	0.495	NA	0	0.5	0.5	0	0	0	0	0.5	0	0	0
12	4384844	rs76895963	Bone Mineral Density	1	CCND2	54.75	0.505	0.805	0	0.5	0.5	0	0	0	1	0.5	1	0	0
12	4384844	rs76895963	Red Blood Cell Count	0.99917	CCND2-AS1	53.75	0.495	NA	0	0.5	0.5	0	0	0	0	0.5	0	0	0
12	4384844	rs76895963	Red Blood Cell Count	0.99917	CCND2	54.75	0.505	0.804332	0	0.5	0.5	0	0	0	1	0.5	1	0	0
12	4384844	rs76895963	HbA1c	1	CCND2-AS1	53.75	0.495	NA	0	0.5	0.5	0	0	0	0	0.5	0	0	0
12	4384844	rs76895963	HbA1c	1	CCND2	54.75	0.505	0.805	0	0.5	0.5	0	0	0	1	0.5	1	0	0
12	4384844	rs76895963	BMI	0.989634	CCND2-AS1	53.75	0.495	NA	0	0.5	0.5	0	0	0	0	0.5	0	0	0
12	4384844	rs76895963	BMI	0.989634	CCND2	54.75	0.505	0.796655	0	0.5	0.5	0	0	0	1	0.5	1	0	0
12	4384844	rs76895963	Glucose	1	CCND2-AS1	53.75	0.495	NA	0	0.5	0.5	0	0	0	0	0.5	0	0	0
12	4384844	rs76895963	Glucose	1	CCND2	54.75	0.505	0.805	0	0.5	0.5	0	0	0	1	0.5	1	0	0
12	4384844	rs76895963	Triglycerides	1	CCND2-AS1	53.75	0.495	NA	0	0.5	0.5	0	0	0	0	0.5	0	0	0
12	4384844	rs76895963	Triglycerides	1	CCND2	54.75	0.505	0.805	0	0.5	0.5	0	0	0	1	0.5	1	0	0
12	4384844	rs76895963	Type 2 diabetes	1	CCND2-AS1	53.75	0.495	NA	0	0.5	0.5	0	0	0	0	0.5	0	0	0
12	4384844	rs76895963	Type 2 diabetes	1	CCND2	54.75	0.505	0.805	0	0.5	0.5	0	0	0	1	0.5	1	0	0
12	4384844	rs76895963	Height	1	CCND2-AS1	53.75	0.495	NA	0	0.5	0.5	0	0	0	0	0.5	0	0	0
12	4384844	rs76895963	Height	1	CCND2	54.75	0.505	0.805	0	0.5	0.5	0	0	0	1	0.5	1	0	0
12	4384844	rs76895963	Systolic Blood Pressure	0.998776	CCND2-AS1	53.75	0.495	NA	0	0.5	0.5	0	0	0	0	0.5	0	0	0
12	4384844	rs76895963	Systolic Blood Pressure	0.998776	CCND2	54.75	0.505	0.804015	0	0.5	0.5	0	0	0	1	0.5	1	0	0
12	4388084	rs3217805	Mean Corpuscular Hemoglobin	0.990414	CCND2-AS1	1	0.01	NA	0	0	0	0	0	1	0	0	0	0	0
12	4388084	rs3217805	Mean Corpuscular Hemoglobin	0.990414	CCND2	101.9	0.99	0.990414	1	0	0	0	1	0	0	1	1	0	0
12	4398349	12:4398349_CG_C	HbA1c	0.979421	CCND2	10.4	1	0.60871	0	0	1	0	1	1	0	1	1	0	0
12	4398349	12:4398349_CG_C	Height	0.742559	CCND2	10.4	1	0.4615	0	0	1	0	1	1	0	1	1	0	0
12	4430340	12:4430340_AGCCGGCCGGCT_A	Height	1	C12orf5	108.5	1	0.805	0	1	1	0	0	1	0	0	1	0	0
12	45985272	rs73108788	Waist-Hip Ratio	0.945673	NA	NA	NA	NA	0	0	0	0	0	0	0	0	0	0	0
12	46062702	rs11183162	Platelet Count	0.535682	ARID2	1.9	1	0.332926	0	0	0	0	1	0	0	0	1	1	0
12	46599376	rs7971437	Height	0.551214	NA	NA	NA	NA	0	0	0	0	0	0	0	0	0	0	0
12	46764254	rs74385174	Hair Color	0.832162	SLC38A1	7.5	0.07	NA	0	0	1	0	0	0	0	0	0	0	0
12	46764254	rs74385174	Hair Color	0.832162	SLC38A2	100	0.93	0.669891	0	1	0	0	0	0	0	1	1	0	0
12	46764254	rs74385174	Height	1	SLC38A1	7.5	0.07	NA	0	0	1	0	0	0	0	0	0	0	0
12	46764254	rs74385174	Height	1	SLC38A2	100	0.93	0.805	0	1	0	0	0	0	0	1	1	0	0
12	47148099	rs2953357	Height	0.615764	NA	NA	NA	NA	0	0	0	0	0	0	0	0	0	0	0
12	47172417	rs77503738	Height	0.933028	SLC38A4	100	1	0.933028	1	0	0	0	0	0	0	1	1	0	0
12	47867510	rs2936548	Age of Menarche	0.650176	NA	NA	NA	NA	0	0	0	0	0	0	0	0	0	0	0
12	48143315	rs145878042	Height	0.999999	RAPGEF3	100	1	0.999999	1	0	0	0	0	0	0	1	1	0	0
12	48143315	rs145878042	Waist-Hip Ratio	0.99994	RAPGEF3	100	1	0.99994	1	0	0	0	0	0	0	1	1	0	0
12	48157198	rs11168232	Systolic Blood Pressure	0.587479	RPAP3	7.5	0.721	0.365118	0	0	1	0	0	0	0	0	1	1	0
12	48157198	rs11168232	Systolic Blood Pressure	0.587479	RAPGEF3	2.9	0.279	NA	0	0	0	0	1	1	0	0.5	0	0	0
12	48157198	rs11168232	Diastolic blood pressure	0.78631	RPAP3	7.5	0.721	0.488692	0	0	1	0	0	0	0	0	1	1	0
12	48157198	rs11168232	Diastolic blood pressure	0.78631	RAPGEF3	2.9	0.279	NA	0	0	0	0	1	1	0	0.5	0	0	0
12	48202046	rs739842	White Blood Count	0.869635	SLC48A1	1	0.105	NA	0	0	0	0	0	0	1	0	0	0	0
12	48202046	rs739842	White Blood Count	0.869635	HDAC7	1	0.105	NA	0	0	0	0	0	1	0	1	0	0	0
12	48202046	rs739842	White Blood Count	0.869635	RAPGEF3	7.5	0.789	0.540478	0	0	1	0	0	0	0	0	1	1	0
12	48204456	rs3815129	Mean Platelet Volume	0.546382	RPAP3	1	0.035	NA	0	0	0	0	0	0	1	0	0	0	0
12	48204456	rs3815129	Mean Platelet Volume	0.546382	HDAC7	27.9	0.965	0.339576	0	0	0	1	1	1	0	1	1	0	0
12	48212719	rs73109811	Platelet Count	0.993389	HDAC7	108.5	1	0.799678	0	1	1	0	0	1	0	1	1	0	0
12	48213720	rs113736796	Lymphocyte Count	0.995685	HDAC7	101	0.99	0.995685	1	0	0	0	0	1	0	1	1	0	0
12	48213720	rs113736796	Lymphocyte Count	0.995685	TMEM106C	1	0.01	NA	0	0	0	0	0	0	1	0	0	0	0
12	48213720	rs113736796	Mean Platelet Volume	0.967461	HDAC7	101	0.99	0.967461	1	0	0	0	0	1	0	1	1	0	0
12	48213720	rs113736796	Mean Platelet Volume	0.967461	TMEM106C	1	0.01	NA	0	0	0	0	0	0	1	0	0	0	0
12	48213720	rs113736796	Platelet Count	1	HDAC7	101	0.99	1	1	0	0	0	0	1	0	1	1	0	0
12	48213720	rs113736796	Platelet Count	1	TMEM106C	1	0.01	NA	0	0	0	0	0	0	1	0	0	0	0
12	48213942	rs11168254	Mean Corpuscular Hemoglobin	0.912188	HDAC7	108.5	0.991	0.734311	0	1	1	0	0	1	0	1	1	0	0
12	48213942	rs11168254	Mean Corpuscular Hemoglobin	0.912188	TMEM106C	1	0.009	NA	0	0	0	0	0	0	1	0	0	0	0
12	48213942	rs11168254	Mean Platelet Volume	1	HDAC7	108.5	0.991	0.805	0	1	1	0	0	1	0	1	1	0	0
12	48213942	rs11168254	Mean Platelet Volume	1	TMEM106C	1	0.009	NA	0	0	0	0	0	0	1	0	0	0	0
12	48213942	rs11168254	Platelet Count	1	HDAC7	108.5	0.991	0.805	0	1	1	0	0	1	0	1	1	0	0
12	48213942	rs11168254	Platelet Count	1	TMEM106C	1	0.009	NA	0	0	0	0	0	0	1	0	0	0	0
12	48222707	rs5798044	Waist-Hip Ratio	0.695582	HDAC7	8.5	1	0.432305	0	0	1	0	0	1	0	1	1	0	0
12	48254353	rs117913411	Cardiovascular disease	0.854185	VDR	10.4	1	0.530876	0	0	1	0	1	1	0	1	1	0	0
12	48254353	rs117913411	Hypertension Diagnosed	0.999988	VDR	10.4	1	0.621493	0	0	1	0	1	1	0	1	1	0	0
12	48254353	rs117913411	Diastolic blood pressure	0.999606	VDR	10.4	1	0.621255	0	0	1	0	1	1	0	1	1	0	0
12	48272895	rs2228570	Eosinophil Count	0.980341	VDR	100	0.981	0.980341	1	0	0	0	0	0	0	1	1	0	0
12	48272895	rs2228570	Eosinophil Count	0.980341	ENDOU	1.9	0.019	NA	0	0	0	0	1	0	0	0	0	0	0
12	48409054	rs12819124	Mean Corpuscular Hemoglobin	0.717445	PFKM	1.9	0.202	NA	0	0	0	0	1	0	0	0	0	0	0
12	48409054	rs12819124	Mean Corpuscular Hemoglobin	0.717445	H1FNT	7.5	0.798	0.445892	0	0	1	0	0	0	0	0	1	1	0
12	48499131	rs2408955	HbA1c	0.986222	PFKM	100	0.495	NA	1	0	0	0	0	0	0	0.5	0	0	0
12	48499131	rs2408955	HbA1c	0.986222	SENP1	101	0.5	NA	0	1	0	0	0	1	0	0.5	0	0	0
12	48499131	rs2408955	HbA1c	0.986222	ZNF641	1	0.005	NA	0	0	0	0	0	0	1	0	0	0	0
12	48499564	rs369237878	HbA1c	0.999534	PFKM	57.5	0.53	0.804625	0	0.5	1	0	0	0	0	0.5	1	0	0
12	48499564	rs369237878	HbA1c	0.999534	SENP1	51	0.47	NA	0	0.5	0	0	0	1	0	0.5	0	0	0
12	48512285	rs4760682	HbA1c	1	PFKM	102.9	1	1	1	0	0	0	1	1	0	1	1	0	0
12	48512285	rs4760682	Red Blood Cell Count	1	PFKM	102.9	1	1	1	0	0	0	1	1	0	1	1	0	0
12	48512285	rs4760682	High Light Scatter Retic. Count	0.995745	PFKM	102.9	1	0.995745	1	0	0	0	1	1	0	1	1	0	0
12	48538908	rs41291971	HbA1c	0.659966	PFKM	100	1	0.659966	1	0	0	0	0	0	0	1	1	0	0
12	48593580	rs10875766	Platelet Count	0.675421	OR8S1	7.5	0.882	0.419774	0	0	1	0	0	0	0	0	1	1	0
12	48593580	rs10875766	Platelet Count	0.675421	OR10AD1	1	0.118	NA	0	0	0	0	0	1	0	0	0	0	0
12	49168798	rs3730071	Bone Mineral Density	0.97415	ADCY6	100	1	0.97415	1	0	0	0	0	0	0	1	1	0	0
12	49223541	rs17123349	Hypertension Diagnosed	0.76673	NA	NA	NA	NA	0	0	0	0	0	0	0	0	0	0	0
12	49223541	rs17123349	Cardiovascular disease	0.783352	NA	NA	NA	NA	0	0	0	0	0	0	0	0	0	0	0
12	49360147	rs35034312	Height	0.956479	WNT10B	101	1	0.956479	1	0	0	0	0	1	0	1	1	0	0
12	49373410	rs61758378	Bone Mineral Density	1	WNT1	101	0.99	1	1	0	0	0	0	0	1	1	1	0	0
12	49373410	rs61758378	Bone Mineral Density	1	WNT10B	1	0.01	NA	0	0	0	0	0	1	0	0	0	0	0
12	49379123	rs78150433	Bone Mineral Density	0.999998	BCDIN3D	7.5	0.798	0.621499	0	0	1	0	0	0	0	0	1	1	0
12	49379123	rs78150433	Bone Mineral Density	0.999998	PFKM	1.9	0.202	NA	0	0	0	0	1	0	0	0	0	0	0
12	49379537	rs118115924	Bone Mineral Density	1	FKBP11	1.9	1	0.6215	0	0	0	0	1	0	0	0	1	1	0
12	49385679	rs10875906	Bone Mineral Density	1	NA	NA	NA	NA	0	0	0	0	0	0	0	0	0	0	0
12	49389320	rs1054442	Age of Menarche	0.975565	DDN	101	0.802	0.975565	1	0	0	0	0	1	0	1	1	0	0
12	49389320	rs1054442	Age of Menarche	0.975565	RHEBL1	25	0.198	NA	0	0	0	1	0	0	0	0	0	0	0
12	49399132	rs1126930	HbA1c	0.724545	PRKAG1	100	1	0.724545	1	0	0	0	0	0	0	1	1	0	0
12	49399132	rs1126930	Red Blood Cell Dist. Width	0.994995	PRKAG1	100	1	0.994995	1	0	0	0	0	0	0	1	1	0	0
12	49399132	rs1126930	Systolic Blood Pressure	0.581954	PRKAG1	100	1	0.581954	1	0	0	0	0	0	0	1	1	0	0
12	49662391	rs7958679	Mean Platelet Volume	0.991848	BCDIN3D	7.5	1	0.616433	0	0	1	0	0	0	0	0	1	1	0
12	49671659	rs80012730	Platelet Count	0.528901	BCDIN3D	7.5	0.798	0.328712	0	0	1	0	0	0	0	0	1	1	0
12	49671659	rs80012730	Platelet Count	0.528901	C1QL4	1.9	0.202	NA	0	0	0	0	1	0	0	0	0	0	0
12	50263148	rs7132908	Age of Menarche	0.956955	BCDIN3D	1	0.01	NA	0	0	0	0	0	1	0	0	0	0	0
12	50263148	rs7132908	Age of Menarche	0.956955	NCKAP5L	1.9	0.018	NA	0	0	0	0	1	0	0	0	0	0	0
12	50263148	rs7132908	Age of Menarche	0.956955	FAIM2	100	0.972	0.956955	1	0	0	0	0	0	0	1	1	0	0
12	50263148	rs7132908	BMI	0.907757	BCDIN3D	1	0.01	NA	0	0	0	0	0	1	0	0	0	0	0
12	50263148	rs7132908	BMI	0.907757	NCKAP5L	1.9	0.018	NA	0	0	0	0	1	0	0	0	0	0	0
12	50263148	rs7132908	BMI	0.907757	FAIM2	100	0.972	0.907757	1	0	0	0	0	0	0	1	1	0	0
12	50349411	rs457487	FEV1/FVC Ratio	0.503302	AQP2	1	0.105	NA	0	0	0	0	0	1	0	1	0	0	0
12	50349411	rs457487	FEV1/FVC Ratio	0.503302	AQP5	1	0.105	NA	0	0	0	0	0	0	1	0	0	0	0
12	50349411	rs457487	FEV1/FVC Ratio	0.503302	LIMA1	7.5	0.789	0.312802	0	0	1	0	0	0	0	0	1	1	0
12	50898728	rs61927768	HbA1c	0.624717	DIP2B	101	0.931	0.502897	0	1	0	0	0	1	0	0	1	0	0
12	50898728	rs61927768	HbA1c	0.624717	CERS5	7.5	0.069	NA	0	0	1	0	0	0	0	0	0	0	0
12	51164363	rs61926302	Systolic Blood Pressure	0.511955	NA	NA	NA	NA	0	0	0	0	0	0	0	0	0	0	0
12	51204177	rs61926335	Diastolic blood pressure	0.535154	NA	NA	NA	NA	0	0	0	0	0	0	0	0	0	0	0
12	51593616	rs4077093	BMI	0.879155	POU6F1	107.5	1	0.879155	1	0	1	0	0	0	0	1	1	0	0
12	51636259	rs1049467	Height	0.514028	DAZAP2	126.9	0.992	0.514028	1	0	0	1	1	0	0	1	1	0	0
12	51636259	rs1049467	Height	0.514028	TFCP2	1	0.008	NA	0	0	0	0	0	0	1	0	0	0	0
12	51674866	rs1044981	Mean Platelet Volume	0.638869	SMAGP	1.9	0.019	NA	0	0	0	0	1	0	0	0	0	0	0
12	51674866	rs1044981	Mean Platelet Volume	0.638869	BIN2	100	0.981	0.638869	1	0	0	0	0	0	0	1	1	0	0
12	51693021	rs142121602	Platelet Count	0.927492	BIN2	100	1	0.927492	1	0	0	0	0	0	0	1	1	0	0
12	51720047	rs117053853	Mean Platelet Volume	0.548005	BIN2	1	1	0.340585	0	0	0	0	0	1	0	0	1	1	0
12	52241706	rs303782	Red Blood Cell Count	0.608476	NA	NA	NA	NA	0	0	0	0	0	0	0	0	0	0	0
12	52305786	rs1700159	Mean Platelet Volume	0.927963	ACVRL1	102.9	1	0.74701	0	1	0	0	1	1	0	1	1	0	0
12	52305786	rs1700159	Platelet Count	0.890909	ACVRL1	102.9	1	0.717182	0	1	0	0	1	1	0	1	1	0	0
12	52305786	rs1700159	White Blood Count	0.940024	ACVRL1	102.9	1	0.756719	0	1	0	0	1	1	0	1	1	0	0
12	52305786	rs1700159	Monocyte Count	0.843797	ACVRL1	102.9	1	0.679256	0	1	0	0	1	1	0	1	1	0	0
12	52348259	rs7962469	FEV1/FVC Ratio	0.999972	ACVR1B	8.5	1	0.621482	0	0	1	0	0	1	0	1	1	0	0
12	52437082	rs10876229	Mean Platelet Volume	0.645483	NR4A1	102.9	1	0.519614	0	1	0	0	1	1	0	1	1	0	0
12	52519648	rs6580855	Age of Menarche	0.5614	C12orf44	1	0.118	NA	0	0	0	0	0	1	0	0	0	0	0
12	52519648	rs6580855	Age of Menarche	0.5614	OR7E47P	7.5	0.882	0.34891	0	0	1	0	0	0	0	0	1	1	0
12	52822050	rs138800983	Hair Color	0.640443	NA	NA	NA	NA	0	0	0	0	0	0	0	0	0	0	0
12	52946543	rs665522	Balding Type 1	0.69361	KRT71	100	1	0.69361	1	0	0	0	0	0	0	1	1	0	0
12	52950389	rs56235234	Hair Color	0.985726	KRT71	1	1	0.612629	0	0	0	0	0	0	1	0	1	1	0
12	53440779	rs73099903	Hypertension Diagnosed	0.7814	TENC1	108.5	1	0.629027	0	1	1	0	0	1	0	1	1	0	0
12	53473023	rs576435076	Platelet Count	0.974144	SPRYD3	101	1	0.784186	0	1	0	0	0	1	0	1	1	0	0
12	53603293	rs75339898	Eosinophil Count	0.727124	ITGB7	1	1	0.451908	0	0	0	0	0	1	0	0	1	1	0
12	53613160	rs12368757	Height	0.902413	RARG	101	0.931	0.726443	0	1	0	0	0	1	0	1	1	0	0
12	53613160	rs12368757	Height	0.902413	SP7	7.5	0.069	NA	0	0	1	0	0	0	0	0	0	0	0
12	53617307	12:53617307_GC_G	Forced Vital Capacity	0.720332	RARG	2.9	0.744	0.447686	0	0	0	0	1	1	0	1	1	0	0
12	53617307	12:53617307_GC_G	Forced Vital Capacity	0.720332	SOAT2	1	0.256	NA	0	0	0	0	0	0	1	0	0	0	0
12	53635178	rs12423217	Mean Corpuscular Hemoglobin	0.713036	RARG	1	1	0.443152	0	0	0	0	0	1	0	0	1	1	0
12	53777171	rs3741651	Red Blood Cell Count	0.614498	SP1	107.5	1	0.614498	1	0	1	0	0	0	0	1	1	0	0
12	53838259	rs550235164	Monocyte Count	0.550978	PRR13	1	1	0.342433	0	0	0	0	0	1	0	0.5	1	0	0
12	53995077	rs1485395	Height	0.707421	ATF7	101.9	1	0.569474	0	1	0	0	1	0	0	1	1	0	0
12	54011729	rs181969679	White Blood Count	0.845905	GPR84	1.9	0.655	0.52573	0	0	0	0	1	0	0	0	1	1	0
12	54011729	rs181969679	White Blood Count	0.845905	ATF7	1	0.345	NA	0	0	0	0	0	1	0	1	0	0	0
12	54020203	rs10876469	Monocyte Count	0.978806	ATF7	101	1	0.978806	1	0	0	0	0	1	0	0	1	0	0
12	54332733	rs535209331	Hair Color	1	HOXC13	100	0.495	NA	1	0	0	0	0	0	0	0.5	0	0	0
12	54332733	rs535209331	Hair Color	1	HOXC13-AS	102	0.505	0.805	0	1	0	0	0	1	1	0.5	1	0	0
12	54332733	rs535209331	Balding Type 1	1	HOXC13	100	0.495	NA	1	0	0	0	0	0	0	0.5	0	0	0
12	54332733	rs535209331	Balding Type 1	1	HOXC13-AS	102	0.505	0.805	0	1	0	0	0	1	1	0.5	1	0	0
12	54346495	rs10747688	Waist-Hip Ratio	0.990748	HOXC12	1	1	0.61575	0	0	0	0	0	1	0	0	1	1	0
12	54386598	rs375577652	Platelet Count	0.899376	NA	NA	NA	NA	0	0	0	0	0	0	0	0	0	0	0
12	54393774	rs12817092	Forced Vital Capacity	0.925696	HOXC9	101	0.484	NA	0	1	0	0	0	1	0	0.333	0	0	0
12	54393774	rs12817092	Forced Vital Capacity	0.925696	HOXC-AS1	107.5	0.516	0.925696	1	0	1	0	0	0	0	0.333	1	0	0
12	54394784	rs67918869	Bone Mineral Density	0.580517	HOXC8	7.5	0.069	NA	0	0	1	0	0	0	0	0	0	0	0
12	54394784	rs67918869	Bone Mineral Density	0.580517	HOXC9	50.5	0.465	NA	0	0.5	0	0	0	0.5	0	0.5	0	0	0
12	54394784	rs67918869	Bone Mineral Density	0.580517	HOXC-AS1	50.5	0.465	NA	0	0.5	0	0	0	0.5	0	0	0	0	0
12	54410007	rs200057925	Waist-Hip Ratio	0.566399	HOXC6	107.5	1	0.566399	1	0	1	0	0	0	0	1	1	0	0
12	54437750	rs761608088	Hypertension Diagnosed	0.65193	HOXC5	1	0.345	NA	0	0	0	0	0	1	0	0	0	0	0
12	54437750	rs761608088	Hypertension Diagnosed	0.65193	HOXC6	1.9	0.655	0.405175	0	0	0	0	1	0	0	0	1	1	0
12	54685880	rs35979828	Platelet Count	1	HNRNPA1	3.75	0.109	NA	0	0	0.5	0	0	0	0	0	0	0	0
12	54685880	rs35979828	Platelet Count	1	ZNF385A	25	0.727	0.6215	0	0	0	1	0	0	0	0	1	1	0
12	54685880	rs35979828	Platelet Count	1	NFE2	5.65	0.164	NA	0	0	0.5	0	1	0	0	0	0	0	0
12	54685880	rs35979828	Eosinophil Count	1	HNRNPA1	3.75	0.109	NA	0	0	0.5	0	0	0	0	0	0	0	0
12	54685880	rs35979828	Eosinophil Count	1	ZNF385A	25	0.727	0.6215	0	0	0	1	0	0	0	0	1	1	0
12	54685880	rs35979828	Eosinophil Count	1	NFE2	5.65	0.164	NA	0	0	0.5	0	1	0	0	0	0	0	0
12	54685880	rs35979828	Red Blood Cell Dist. Width	1	HNRNPA1	3.75	0.109	NA	0	0	0.5	0	0	0	0	0	0	0	0
12	54685880	rs35979828	Red Blood Cell Dist. Width	1	ZNF385A	25	0.727	0.6215	0	0	0	1	0	0	0	0	1	1	0
12	54685880	rs35979828	Red Blood Cell Dist. Width	1	NFE2	5.65	0.164	NA	0	0	0.5	0	1	0	0	0	0	0	0
12	54685880	rs35979828	Monocyte Count	1	HNRNPA1	3.75	0.109	NA	0	0	0.5	0	0	0	0	0	0	0	0
12	54685880	rs35979828	Monocyte Count	1	ZNF385A	25	0.727	0.6215	0	0	0	1	0	0	0	0	1	1	0
12	54685880	rs35979828	Monocyte Count	1	NFE2	5.65	0.164	NA	0	0	0.5	0	1	0	0	0	0	0	0
12	54685880	rs35979828	Mean Corpuscular Hemoglobin	1	HNRNPA1	3.75	0.109	NA	0	0	0.5	0	0	0	0	0	0	0	0
12	54685880	rs35979828	Mean Corpuscular Hemoglobin	1	ZNF385A	25	0.727	0.6215	0	0	0	1	0	0	0	0	1	1	0
12	54685880	rs35979828	Mean Corpuscular Hemoglobin	1	NFE2	5.65	0.164	NA	0	0	0.5	0	1	0	0	0	0	0	0
12	54685880	rs35979828	Mean Platelet Volume	1	HNRNPA1	3.75	0.109	NA	0	0	0.5	0	0	0	0	0	0	0	0
12	54685880	rs35979828	Mean Platelet Volume	1	ZNF385A	25	0.727	0.6215	0	0	0	1	0	0	0	0	1	1	0
12	54685880	rs35979828	Mean Platelet Volume	1	NFE2	5.65	0.164	NA	0	0	0.5	0	1	0	0	0	0	0	0
12	54685880	rs35979828	Red Blood Cell Count	1	HNRNPA1	3.75	0.109	NA	0	0	0.5	0	0	0	0	0	0	0	0
12	54685880	rs35979828	Red Blood Cell Count	1	ZNF385A	25	0.727	0.6215	0	0	0	1	0	0	0	0	1	1	0
12	54685880	rs35979828	Red Blood Cell Count	1	NFE2	5.65	0.164	NA	0	0	0.5	0	1	0	0	0	0	0	0
12	54694560	rs79977579	Platelet Count	0.695661	CBX5	7.5	0.069	NA	0	0	1	0	0	0	0	0	0	0	0
12	54694560	rs79977579	Platelet Count	0.695661	COPZ1	50	0.461	NA	0	0.5	0	0	0	0	0	0	0	0	0
12	54694560	rs79977579	Platelet Count	0.695661	NFE2	50	0.461	NA	0	0.5	0	0	0	0	0	1	0	0	0
12	54694560	rs79977579	Platelet Count	0.695661	GPR84	1	0.009	NA	0	0	0	0	0	0	1	0	0	0	0
12	54698408	rs79755767	Red Blood Cell Dist. Width	0.998174	CBX5	7.5	0.882	0.620365	0	0	1	0	0	0	0	0	1	1	0
12	54698408	rs79755767	Red Blood Cell Dist. Width	0.998174	NFE2	1	0.118	NA	0	0	0	0	0	1	0	0	0	0	0
12	54698408	rs79755767	Mean Platelet Volume	0.716743	CBX5	7.5	0.882	0.445456	0	0	1	0	0	0	0	0	1	1	0
12	54698408	rs79755767	Mean Platelet Volume	0.716743	NFE2	1	0.118	NA	0	0	0	0	0	1	0	0	0	0	0
12	54698408	rs79755767	HbA1c	0.603305	CBX5	7.5	0.882	0.374954	0	0	1	0	0	0	0	0	1	1	0
12	54698408	rs79755767	HbA1c	0.603305	NFE2	1	0.118	NA	0	0	0	0	0	1	0	0	0	0	0
12	54699586	rs11170861	Platelet Count	0.742722	COPZ1	25	1	0.461602	0	0	0	1	0	0	0	1	1	0	0
12	54712308	rs10876550	Platelet Count	0.98711	GPR84	25	1	0.613489	0	0	0	1	0	0	0	0	1	1	0
12	54712308	rs10876550	Mean Platelet Volume	0.998752	GPR84	25	1	0.620724	0	0	0	1	0	0	0	0	1	1	0
12	5536359	rs73039946	Height	0.582821	NTF3	1.9	1	0.362223	0	0	0	0	1	0	0	0	1	1	0
12	55368291	rs62623446	Allergy Eczema Diagnosed	0.952401	TESPA1	101.9	1	0.952401	1	0	0	0	1	0	0	1	1	0	0
12	55368291	rs62623446	Respiratory Ent	0.56153	TESPA1	101.9	1	0.56153	1	0	0	0	1	0	0	1	1	0	0
12	55368291	rs62623446	Asthma Diagnosed	0.919702	TESPA1	101.9	1	0.919702	1	0	0	0	1	0	0	1	1	0	0
12	56473808	rs7297175	Allergy Eczema Diagnosed	0.662431	ERBB3	126	0.944	0.662431	1	0	0	1	0	1	0	1	1	0	0
12	56473808	rs7297175	Allergy Eczema Diagnosed	0.662431	RPS26	7.5	0.056	NA	0	0	1	0	0	0	0	0	0	0	0
12	56508409	rs4759228	BMI	0.536179	NA	NA	NA	NA	0	0	0	0	0	0	0	0	0	0	0
12	56737256	rs61754170	Height	0.786893	STAT2	100	1	0.786893	1	0	0	0	0	0	0	1	1	0	0
12	56863068	rs117958275	Psoriasis	0.620767	MIP	100	0.498	NA	0	1	0	0	0	0	0	0	0	0	0
12	56863068	rs117958275	Psoriasis	0.620767	SPRYD4	101	0.502	0.620767	1	0	0	0	0	1	0	1	1	0	0
12	56863770	rs2657880	Forced Vital Capacity	0.550483	GLS2	25	0.107	NA	0	0	0	1	0	0	0	0	0	0	0
12	56863770	rs2657880	Forced Vital Capacity	0.550483	MIP	100	0.428	NA	0	1	0	0	0	0	0	0	0	0	0
12	56863770	rs2657880	Forced Vital Capacity	0.550483	SPRYD4	108.5	0.465	NA	1	0	1	0	0	1	0	1	0	0	0
12	56865338	rs2657879	BMI	0.538093	GLS2	100	0.93	0.538093	1	0	0	0	0	0	0	1	1	0	0
12	56865338	rs2657879	BMI	0.538093	SPRYD4	7.5	0.07	NA	0	0	1	0	0	0	0	0	0	0	0
12	56913618	rs57070355	Waist-Hip Ratio	0.724636	NA	NA	NA	NA	0	0	0	0	0	0	0	0	0	0	0
12	569945	rs12825673	Height	0.993108	B4GALNT3	107.5	1	0.799452	0	1	1	0	0	0	0	1	1	0	0
12	57021006	rs2950387	Mean Platelet Volume	0.897346	HSD17B6	7.5	1	0.557701	0	0	1	0	0	0	0	0	1	1	0
12	57021006	rs2950387	Platelet Count	0.980757	HSD17B6	7.5	1	0.609541	0	0	1	0	0	0	0	0	1	1	0
12	57146069	rs2277339	Red Blood Cell Dist. Width	0.999349	PTGES3	1	0.009	NA	0	0	0	0	0	0	1	0	0	0	0
12	57146069	rs2277339	Red Blood Cell Dist. Width	0.999349	HSD17B6	50	0.457	NA	0	0.5	0	0	0	0	0	0.5	0	0	0
12	57146069	rs2277339	Red Blood Cell Dist. Width	0.999349	PRIM1	58.5	0.534	0.804476	0	0.5	1	0	0	1	0	0.5	1	0	0
12	57146069	rs2277339	Height	1	PTGES3	1	0.009	NA	0	0	0	0	0	0	1	0	0	0	0
12	57146069	rs2277339	Height	1	HSD17B6	50	0.457	NA	0	0.5	0	0	0	0	0	0.5	0	0	0
12	57146069	rs2277339	Height	1	PRIM1	58.5	0.534	0.805	0	0.5	1	0	0	1	0	0.5	1	0	0
12	57146069	rs2277339	Monocyte Count	0.999933	PTGES3	1	0.009	NA	0	0	0	0	0	0	1	0	0	0	0
12	57146069	rs2277339	Monocyte Count	0.999933	HSD17B6	50	0.457	NA	0	0.5	0	0	0	0	0	0.5	0	0	0
12	57146069	rs2277339	Monocyte Count	0.999933	PRIM1	58.5	0.534	0.804946	0	0.5	1	0	0	1	0	0.5	1	0	0
12	57146069	rs2277339	Mean Corpuscular Hemoglobin	1	PTGES3	1	0.009	NA	0	0	0	0	0	0	1	0	0	0	0
12	57146069	rs2277339	Mean Corpuscular Hemoglobin	1	HSD17B6	50	0.457	NA	0	0.5	0	0	0	0	0	0.5	0	0	0
12	57146069	rs2277339	Mean Corpuscular Hemoglobin	1	PRIM1	58.5	0.534	0.805	0	0.5	1	0	0	1	0	0.5	1	0	0
12	57146069	rs2277339	Red Blood Cell Count	0.988728	PTGES3	1	0.009	NA	0	0	0	0	0	0	1	0	0	0	0
12	57146069	rs2277339	Red Blood Cell Count	0.988728	HSD17B6	50	0.457	NA	0	0.5	0	0	0	0	0	0.5	0	0	0
12	57146069	rs2277339	Red Blood Cell Count	0.988728	PRIM1	58.5	0.534	0.795926	0	0.5	1	0	0	1	0	0.5	1	0	0
12	57146069	rs2277339	Lymphocyte Count	0.988469	PTGES3	1	0.009	NA	0	0	0	0	0	0	1	0	0	0	0
12	57146069	rs2277339	Lymphocyte Count	0.988469	HSD17B6	50	0.457	NA	0	0.5	0	0	0	0	0	0.5	0	0	0
12	57146069	rs2277339	Lymphocyte Count	0.988469	PRIM1	58.5	0.534	0.795718	0	0.5	1	0	0	1	0	0.5	1	0	0
12	57462135	rs186517651	Eosinophil Count	0.850666	NA	NA	NA	NA	0	0	0	0	0	0	0	0	0	0	0
12	57489709	rs1059513	Respiratory Ent	0.611788	NAB2	1	0.009	NA	0	0	0	0	0	1	0	0	0	0	0
12	57489709	rs1059513	Respiratory Ent	0.611788	STAT6	107.5	0.974	0.611788	1	0	1	0	0	0	0	1	1	0	0
12	57489709	rs1059513	Respiratory Ent	0.611788	CYP27B1	1.9	0.017	NA	0	0	0	0	1	0	0	0	0	0	0
12	57493727	rs3024971	Asthma Diagnosed	0.957223	STAT6	7.5	0.798	0.594914	0	0	1	0	0	0	0	1	1	0	0
12	57493727	rs3024971	Asthma Diagnosed	0.957223	LRP1	1.9	0.202	NA	0	0	0	0	1	0	0	0	0	0	0
12	57493727	rs3024971	Eosinophil Count	0.635506	STAT6	7.5	0.798	0.394967	0	0	1	0	0	0	0	1	1	0	0
12	57493727	rs3024971	Eosinophil Count	0.635506	LRP1	1.9	0.202	NA	0	0	0	0	1	0	0	0	0	0	0
12	57493727	rs3024971	Allergy Eczema Diagnosed	0.811338	STAT6	7.5	0.798	0.504247	0	0	1	0	0	0	0	1	1	0	0
12	57493727	rs3024971	Allergy Eczema Diagnosed	0.811338	LRP1	1.9	0.202	NA	0	0	0	0	1	0	0	0	0	0	0
12	57509569	rs3001425	Respiratory Ent	0.583308	2021-03-09	7.5	1	0.362526	0	0	1	0	0	0	0	0	1	1	0
12	57512470	rs12368672	Asthma Diagnosed	0.56137	RDH16	25	0.746	0.348891	0	0	0	1	0	0	0	0	1	1	0
12	57512470	rs12368672	Asthma Diagnosed	0.56137	STAT6	1	0.03	NA	0	0	0	0	0	1	0	1	0	0	0
12	57512470	rs12368672	Asthma Diagnosed	0.56137	2021-03-09	7.5	0.224	NA	0	0	1	0	0	0	0	0	0	0	0
12	57522257	rs138854007	Height	1	NDUFA4L2	1	0.01	NA	0	0	0	0	0	0	1	0	0	0	0
12	57522257	rs138854007	Height	1	STAT6	50	0.49	NA	0	0.5	0	0	0	0	0	1	0	0	0
12	57522257	rs138854007	Height	1	LRP1	51	0.5	NA	0	0.5	0	0	0	1	0	0	0	0	0
12	57527283	rs11172113	FEV1/FVC Ratio	0.999989	LRP1	8.5	1	0.621493	0	0	1	0	0	1	0	1	1	0	0
12	57530341	rs17547610	FEV1/FVC Ratio	0.836493	LRP1	27.9	1	0.51988	0	0	0	1	1	1	0	1	1	0	0
12	57539082	rs1800127	Height	0.999533	LRP1	101.9	1	0.999533	1	0	0	0	1	0	0	1	1	0	0
12	57540848	rs7398375	Height	0.647286	LRP1	9.4	1	0.402288	0	0	1	0	1	0	0	1	1	0	0
12	57577915	rs141826184	FEV1/FVC Ratio	0.999676	LRP1	101	1	0.999676	1	0	0	0	0	1	0	1	1	0	0
12	57611285	rs113397893	BMI	0.606623	NXPH4	101	1	0.488332	0	1	0	0	0	1	0	1	1	0	0
12	57843711	rs2229357	HDL Cholesterol	0.553361	INHBC	101.9	1	0.553361	1	0	0	0	1	0	0	1	1	0	0
12	57848639	rs3809114	Platelet Count	0.999988	NDUFA4L2	7.5	0.069	NA	0	0	1	0	0	0	0	0	0	0	0
12	57848639	rs3809114	Platelet Count	0.999988	INHBE	101	0.931	0.999988	1	0	0	0	0	1	0	1	1	0	0
12	57867885	rs61758883	Monocyte Count	0.998756	ARHGAP9	100	1	0.998756	1	0	0	0	0	0	0	1	1	0	0
12	58003922	rs10437954	Diastolic blood pressure	0.746224	DTX3	1	0.007	NA	0	0	0	0	0	1	0	0	0	0	0
12	58003922	rs10437954	Diastolic blood pressure	0.746224	ARHGEF25	107.5	0.805	0.60071	0	1	1	0	0	0	0	0	1	0	0
12	58003922	rs10437954	Diastolic blood pressure	0.746224	KIF5A	25	0.187	NA	0	0	0	1	0	0	0	0	0	0	0
12	58003922	rs10437954	Systolic Blood Pressure	0.692801	DTX3	1	0.007	NA	0	0	0	0	0	1	0	0	0	0	0
12	58003922	rs10437954	Systolic Blood Pressure	0.692801	ARHGEF25	107.5	0.805	0.557705	0	1	1	0	0	0	0	0	1	0	0
12	58003922	rs10437954	Systolic Blood Pressure	0.692801	KIF5A	25	0.187	NA	0	0	0	1	0	0	0	0	0	0	0
12	58004070	rs113892147	Platelet Count	0.673823	DTX3	1	0.009	NA	0	0	0	0	0	1	0	0	0	0	0
12	58004070	rs113892147	Platelet Count	0.673823	ARHGEF25	107.5	0.991	0.673823	1	0	1	0	0	0	0	1	1	0	0
12	58122875	rs1689583	Bone Mineral Density	0.57813	NA	NA	NA	NA	0	0	0	0	0	0	0	0	0	0	0
12	589872	rs745680717	Bone Mineral Density	0.76168	B4GALNT3	9.4	1	0.473384	0	0	1	0	1	0	0	1	1	0	0
12	59990767	rs17122673	Height	0.933795	SLC16A7	100	0.99	0.751705	0	1	0	0	0	0	0	1	1	0	0
12	59990767	rs17122673	Height	0.933795	LRIG3	1	0.01	NA	0	0	0	0	0	1	0	0	0	0	0
12	6127943	rs216310	Platelet Count	0.547122	VWF	100	1	0.547122	1	0	0	0	0	0	0	1	1	0	0
12	6128443	rs216311	Mean Platelet Volume	0.967744	VWF	100	1	0.967744	1	0	0	0	0	0	0	1	1	0	0
12	6291892	rs998908	Mean Platelet Volume	0.923306	CD9	1	1	0.573835	0	0	0	0	0	1	0	0	1	1	0
12	6440009	rs1800693	Mean Corpuscular Hemoglobin	0.500133	TNFRSF1A	132.5	1	0.500133	1	0	1	1	0	0	0	1	1	0	0
12	6442643	rs4149584	Lymphocyte Count	0.839977	TNFRSF1A	100	0.93	0.839977	1	0	0	0	0	0	0	1	1	0	0
12	6442643	rs4149584	Lymphocyte Count	0.839977	IFFO1	7.5	0.07	NA	0	0	1	0	0	0	0	0	0	0	0
12	6445329	rs2284344	Monocyte Count	0.513107	TNFRSF1A	8.5	1	0.318896	0	0	1	0	0	1	0	1	1	0	0
12	6445329	rs2284344	Lymphocyte Count	0.703643	TNFRSF1A	8.5	1	0.437314	0	0	1	0	0	1	0	1	1	0	0
12	6445329	rs2284344	White Blood Count	0.537621	TNFRSF1A	8.5	1	0.334131	0	0	1	0	0	1	0	1	1	0	0
12	6447522	rs4149577	Eosinophil Count	0.622329	TNFRSF1A	8.5	1	0.386777	0	0	1	0	0	1	0	1	1	0	0
12	6447522	rs4149577	Platelet Count	0.801573	TNFRSF1A	8.5	1	0.498178	0	0	1	0	0	1	0	1	1	0	0
12	64798118	rs6581560	Mean Corpuscular Hemoglobin	0.530205	XPOT	101	1	0.426815	0	1	0	0	0	1	0	0	1	0	0
12	6493351	rs10849448	Platelet Count	0.999987	LTBR	133.5	0.993	0.999987	1	0	1	1	0	1	0	1	1	0	0
12	6493351	rs10849448	Platelet Count	0.999987	CD27	1	0.007	NA	0	0	0	0	0	0	1	0	0	0	0
12	6493351	rs10849448	Monocyte Count	1	LTBR	133.5	0.993	1	1	0	1	1	0	1	0	1	1	0	0
12	6493351	rs10849448	Monocyte Count	1	CD27	1	0.007	NA	0	0	0	0	0	0	1	0	0	0	0
12	6495275	rs2364480	Lymphocyte Count	0.871965	LTBR	109.4	1	0.871965	1	0	1	0	1	0	0	1	1	0	0
12	64976049	rs1245035	White Blood Count	0.792183	NA	NA	NA	NA	0	0	0	0	0	0	0	0	0	0	0
12	6499533	rs2286599	White Blood Count	0.990125	LTBR	7.5	1	0.615363	0	0	1	0	0	0	0	1	1	0	0
12	65005079	rs1716505	Mean Platelet Volume	1	RASSF3	102	1	0.805	0	1	0	0	0	1	1	1	1	0	0
12	65005079	rs1716505	Platelet Count	1	RASSF3	102	1	0.805	0	1	0	0	0	1	1	1	1	0	0
12	65016166	rs77545561	Platelet Count	0.776295	NA	NA	NA	NA	0	0	0	0	0	0	0	0	0	0	0
12	65016166	rs77545561	Mean Platelet Volume	0.770538	NA	NA	NA	NA	0	0	0	0	0	0	0	0	0	0	0
12	6503500	rs12296430	Respiratory Ent	0.60263	LTBR	32.5	1	0.374535	0	0	1	1	0	0	0	0	1	1	1
12	6503500	rs12296430	Platelet Count	0.777408	LTBR	32.5	1	0.483159	0	0	1	1	0	0	0	0	1	1	1
12	6503500	rs12296430	Lymphocyte Count	0.959576	LTBR	32.5	1	0.596377	0	0	1	1	0	0	0	0	1	1	1
12	6503500	rs12296430	Asthma Diagnosed	0.536109	LTBR	32.5	1	0.333191	0	0	1	1	0	0	0	0	1	1	1
12	6503500	rs12296430	Monocyte Count	0.7534	LTBR	32.5	1	0.468238	0	0	1	1	0	0	0	0	1	1	1
12	65060313	rs117543282	Mean Platelet Volume	0.528028	DPY19L2	1.9	0.655	0.32817	0	0	0	0	1	0	0	0	1	1	0
12	65060313	rs117543282	Mean Platelet Volume	0.528028	RASSF3	1	0.345	NA	0	0	0	0	0	1	0	1	0	0	0
12	65063809	rs376330782	Monocyte Count	0.507498	RASSF3	2	1	0.31541	0	0	0	0	0	1	1	1	1	0	0
12	65711378	rs6581626	Height	0.989859	NA	NA	NA	NA	0	0	0	0	0	0	0	0	0	0	0
12	6572191	rs12964	Height	0.971714	VAMP1	107.5	1	0.971714	1	0	1	0	0	0	0	0.5	1	0	0
12	65905126	rs79487293	Bone Mineral Density	0.999999	TMBIM4	1.9	0.655	0.6215	0	0	0	0	1	0	0	0	1	1	0
12	65905126	rs79487293	Bone Mineral Density	0.999999	MSRB3	1	0.345	NA	0	0	0	0	0	1	0	0	0	0	0
12	65920701	rs41393547	Platelet Count	0.601648	NA	NA	NA	NA	0	0	0	0	0	0	0	0	0	0	0
12	65995687	rs11175835	Bone Mineral Density	0.859259	HMGA2	1.9	1	0.534029	0	0	0	0	1	0	0	0	1	1	0
12	66260558	rs771822032	Mean Platelet Volume	0.822705	NA	NA	NA	NA	0	0	0	0	0	0	0	0	0	0	0
12	66349812	rs17179670	Bone Mineral Density	0.63175	HMGA2	101.9	1	0.63175	1	0	0	0	1	0	0	1	1	0	0
12	66358079	rs766528847	Height	0.503117	HMGA2	101	1	0.503117	1	0	0	0	0	0	1	1	1	0	0
12	66359752	rs8756	Height	0.550571	HMGA2	100	1	0.550571	1	0	0	0	0	0	0	1	1	0	0
12	66363070	rs7968902	White Blood Count	0.594315	HMGA2	1.9	1	0.369366	0	0	0	0	1	0	0	0	1	1	0
12	66409367	rs11176001	Forced Vital Capacity	0.721137	NA	NA	NA	NA	0	0	0	0	0	0	0	0	0	0	0
12	66456016	rs11176024	Height	0.689086	LLPH	1	1	0.428267	0	0	0	0	0	1	0	0	1	1	0
12	66509452	12:66509452_CA_C	Bone Mineral Density	0.683697	LLPH	1	0.096	NA	0	0	0	0	0	1	0	0	0	0	0
12	66509452	12:66509452_CA_C	Bone Mineral Density	0.683697	HMGA2	7.5	0.721	0.424918	0	0	1	0	0	0	0	0	1	1	0
12	66509452	12:66509452_CA_C	Bone Mineral Density	0.683697	IRAK3	1.9	0.183	NA	0	0	0	0	1	0	0	0	0	0	0
12	66769504	rs78598096	Bone Mineral Density	0.554654	NA	NA	NA	NA	0	0	0	0	0	0	0	0	0	0	0
12	670893	rs56150479	Height	0.999196	B4GALNT3	100	0.99	0.999196	1	0	0	0	0	0	0	1	1	0	0
12	670893	rs56150479	Height	0.999196	NINJ2	1	0.01	NA	0	0	0	0	0	1	0	0	0	0	0
12	6739907	rs7137095	Mean Corpuscular Hemoglobin	0.999974	LPAR5	101.9	1	0.804979	0	1	0	0	1	0	0	1	1	0	0
12	6744864	rs4764623	Forced Vital Capacity	0.934153	LPAR5	109.5	1	0.751993	0	1	1	0	0	1	1	1	1	0	0
12	6872099	rs6489734	Height	0.53037	PTMS	1.9	1	0.329625	0	0	0	0	1	0	0	0	1	1	0
12	69140339	rs61743810	Height	0.748751	SLC35E3	101	1	0.748751	1	0	0	0	0	1	0	1	1	0	0
12	69202580	rs2279744	Red Blood Cell Count	0.712355	MDM2	101	1	0.573446	0	1	0	0	0	1	0	1	1	0	0
12	69744014	rs1800973	Monocyte Count	1	LYZ	101	1	1	1	0	0	0	0	1	0	1	1	0	0
12	69827658	rs10748128	Bone Mineral Density	0.92519	FRS2	7.5	1	0.575006	0	0	1	0	0	0	0	0	1	1	0
12	69827658	rs10748128	Height	0.989859	FRS2	7.5	1	0.615198	0	0	1	0	0	0	0	0	1	1	0
12	7090193	rs1984564	Red Blood Cell Dist. Width	0.754428	EMG1	7.5	0.068	NA	0	0	1	0	0	0	0	0.5	0	0	0
12	7090193	rs1984564	Red Blood Cell Dist. Width	0.754428	LPCAT3	101	0.915	0.754428	1	0	0	0	0	1	0	0.5	1	0	0
12	7090193	rs1984564	Red Blood Cell Dist. Width	0.754428	APOBEC1	1.9	0.017	NA	0	0	0	0	1	0	0	0	0	0	0
12	7098659	rs7487926	Mean Platelet Volume	0.719789	NA	NA	NA	NA	0	0	0	0	0	0	0	0	0	0	0
12	71116897	rs12820562	Height	0.752117	PTPRB	10.4	1	0.467441	0	0	1	0	1	1	0	0	1	1	1
12	72179446	rs61754230	White Blood Count	0.830928	RAB21	107.5	1	0.830928	1	0	1	0	0	0	0	1	1	0	0
12	72179446	rs61754230	BMI	0.528712	RAB21	107.5	1	0.528712	1	0	1	0	0	0	0	1	1	0	0
12	731023	rs9738599	Mean Platelet Volume	0.921444	NA	NA	NA	NA	0	0	0	0	0	0	0	0	0	0	0
12	740009	rs34038797	Mean Platelet Volume	1	NINJ2	2	1	0.6215	0	0	0	0	0	1	1	1	1	0	0
12	740009	rs34038797	Monocyte Count	0.938755	NINJ2	2	1	0.583436	0	0	0	0	0	1	1	1	1	0	0
12	740009	rs34038797	Lymphocyte Count	0.970062	NINJ2	2	1	0.602894	0	0	0	0	0	1	1	1	1	0	0
12	740009	rs34038797	Platelet Count	1	NINJ2	2	1	0.6215	0	0	0	0	0	1	1	1	1	0	0
12	76477941	rs11180823	Red Blood Cell Count	0.797624	NAP1L1	102	1	0.642088	0	1	0	0	0	1	1	1	1	0	0
12	77429695	rs545557182	Height	0.682298	NA	NA	NA	NA	0	0	0	0	0	0	0	0	0	0	0
12	77439823	rs61754233	Height	1	E2F7	100	1	1	1	0	0	0	0	0	0	1	1	0	0
12	77452911	rs310795	Height	0.749957	E2F7	1	1	0.466099	0	0	0	0	0	1	0	1	1	0	0
12	77458607	rs1391703	Height	0.506758	E2F7	101	1	0.40794	0	1	0	0	0	1	0	1	1	0	0
12	77459464	rs150182213	Mean Corpuscular Hemoglobin	0.58121	E2F7	102	1	0.467874	0	1	0	0	0	1	1	0	1	0	0
12	77610561	rs7134180	Height	0.953702	NA	NA	NA	NA	0	0	0	0	0	0	0	0	0	0	0
12	77911802	rs696068	Waist-Hip Ratio	0.742905	NA	NA	NA	NA	0	0	0	0	0	0	0	0	0	0	0
12	78145874	rs10735296	Bone Mineral Density	0.667656	NAV3	1	1	0.414948	0	0	0	0	0	1	0	0	1	1	0
12	78222874	12:78222874_CA_C	Platelet Count	0.598071	NAV3	1	1	0.371701	0	0	0	0	0	1	0	0	1	1	0
12	8185853	rs35297839	High Light Scatter Retic. Count	0.715488	FOXJ2	101	1	0.715488	1	0	0	0	0	1	0	1	1	0	0
12	82752080	rs61737397	Age of Menarche	0.669535	METTL25	101	0.502	0.538976	0	1	0	0	0	1	0	0	1	0	0
12	82752080	rs61737397	Age of Menarche	0.669535	CCDC59	100	0.498	NA	1	0	0	0	0	0	0	1	0	0	0
12	8831954	rs61919240	Diastolic blood pressure	0.79926	RIMKLB	7.5	1	0.49674	0	0	1	0	0	0	0	0	1	1	0
12	88962365	rs77081360	Tanning	0.767997	NA	NA	NA	NA	0	0	0	0	0	0	0	0	0	0	0
12	89084609	rs67578027	Hair Color	0.541473	NA	NA	NA	NA	0	0	0	0	0	0	0	0	0	0	0
12	89094604	rs187807582	Tanning	0.526114	NA	NA	NA	NA	0	0	0	0	0	0	0	0	0	0	0
12	89210737	rs1398304	Hair Color	0.878646	NA	NA	NA	NA	0	0	0	0	0	0	0	0	0	0	0
12	89328335	rs12821256	Hair Color	1	KITLG	1	1	0.6215	0	0	0	0	0	1	0	0	1	1	0
12	89331423	rs555166726	Hair Color	0.760305	NA	NA	NA	NA	0	0	0	0	0	0	0	0	0	0	0
12	89340112	rs12298351	Hair Color	0.998697	NA	NA	NA	NA	0	0	0	0	0	0	0	0	0	0	0
12	89574006	rs191022259	Monocyte Count	0.990428	DUSP6	1	1	0.615551	0	0	0	0	0	0	1	0	1	1	0
12	89674799	rs2126606	Monocyte Count	0.997919	DUSP6	1.9	1	0.620207	0	0	0	0	1	0	0	0	1	1	0
12	89727441	rs704068	Bone Mineral Density	0.643971	DUSP6	1.9	1	0.400228	0	0	0	0	1	0	0	0	1	1	0
12	89935836	rs61925135	Systolic Blood Pressure	0.874378	NA	NA	NA	NA	0	0	0	0	0	0	0	0	0	0	0
12	90341628	rs10745519	Bone Mineral Density	0.770158	DUSP6	1.9	1	0.478653	0	0	0	0	1	0	0	0	1	1	0
12	90533915	rs55849728	Bone Mineral Density	0.531188	NA	NA	NA	NA	0	0	0	0	0	0	0	0	0	0	0
12	9070366	rs4883198	Eosinophil Count	0.558825	PHC1	132.5	1	0.558825	1	0	1	1	0	0	0	1	1	0	0
12	9074259	rs1805741	Cholesterol	0.638712	PHC1	107.5	1	0.638712	1	0	1	0	0	0	0	1	1	0	0
12	9074259	rs1805741	Waist-Hip Ratio	0.527716	PHC1	107.5	1	0.527716	1	0	1	0	0	0	0	1	1	0	0
12	9098995	rs149871778	HDL Cholesterol	0.820979	M6PR	107.5	1	0.820979	1	0	1	0	0	0	0	1	1	0	0
12	91172990	rs17193501	Height	0.625746	NA	NA	NA	NA	0	0	0	0	0	0	0	0	0	0	0
12	91468396	rs10492232	Bone Mineral Density	0.896424	KERA	2.9	1	0.557128	0	0	0	0	1	1	0	0	1	1	1
12	91774845	rs111284491	Hair Color	0.938403	DCN	2.9	1	0.583218	0	0	0	0	1	1	0	0	1	1	1
12	91819155	rs10745556	Systolic Blood Pressure	0.568157	NA	NA	NA	NA	0	0	0	0	0	0	0	0	0	0	0
12	92525483	rs7301954	Bone Mineral Density	0.558924	NA	NA	NA	NA	0	0	0	0	0	0	0	0	0	0	0
12	92539344	rs709223	Bone Mineral Density	0.735793	BTG1	101	1	0.735793	1	0	0	0	0	1	0	1	1	0	0
12	93709732	rs4761701	Red Blood Cell Dist. Width	0.513835	NUDT4	1	1	0.319349	0	0	0	0	0	1	0	0	1	1	0
12	93911457	rs72185121	Height	0.861935	NA	NA	NA	NA	0	0	0	0	0	0	0	0	0	0	0
12	93985482	rs11107120	Height	0.667638	SOCS2-AS1	1	1	0.414937	0	0	0	0	0	1	0	0	1	1	0
12	94100217	rs111599540	Height	0.666477	NA	NA	NA	NA	0	0	0	0	0	0	0	0	0	0	0
12	94136009	rs7953280	Height	1	SOCS2	0.5	0.5	NA	0	0	0	0	0	0.5	0	0	0	0	0
12	94136009	rs7953280	Height	1	SOCS2-AS1	0.5	0.5	NA	0	0	0	0	0	0.5	0	0	0	0	0
12	94207294	rs4761530	Height	0.520542	SOCS2	8	0.941	0.323517	0	0	1	0	0	0.5	0	0	1	1	1
12	94207294	rs4761530	Height	0.520542	SOCS2-AS1	0.5	0.059	NA	0	0	0	0	0	0.5	0	0	0	0	0
12	94310652	rs67694717	Height	0.64026	NA	NA	NA	NA	0	0	0	0	0	0	0	0	0	0	0
12	94311258	rs138278885	Bone Mineral Density	0.54065	NA	NA	NA	NA	0	0	0	0	0	0	0	0	0	0	0
12	94541859	rs7299099	Eosinophil Count	0.80616	PLXNC1	102	1	0.648959	0	1	0	0	0	1	1	0	1	0	0
12	94661511	rs56725874	Platelet Count	0.767396	NR2C1	1	0.345	NA	0	0	0	0	0	1	0	0	0	0	0
12	94661511	rs56725874	Platelet Count	0.767396	PLXNC1	1.9	0.655	0.476936	0	0	0	0	1	0	0	1	1	0	0
12	94852628	rs10859698	Diastolic blood pressure	0.804851	NA	NA	NA	NA	0	0	0	0	0	0	0	0	0	0	0
12	95857982	12:95857982_TA_T	High Light Scatter Retic. Count	0.685144	NA	NA	NA	NA	0	0	0	0	0	0	0	0	0	0	0
12	96136458	rs4274262	FEV1/FVC Ratio	0.58307	NTN4	1.9	1	0.362378	0	0	0	0	1	0	0	1	1	0	0
12	96223776	rs35053512	FEV1/FVC Ratio	0.770154	SNRPF	1.9	1	0.478651	0	0	0	0	1	0	0	0	1	1	0
12	96232154	rs7299632	FEV1/FVC Ratio	0.528746	HAL	1	0.345	NA	0	0	0	0	0	1	0	0	0	0	0
12	96232154	rs7299632	FEV1/FVC Ratio	0.528746	NTN4	1.9	0.655	0.328616	0	0	0	0	1	0	0	0	1	1	0
12	96260474	rs7957346	Mean Platelet Volume	0.522858	CCDC38	7.5	0.07	NA	0	0	1	0	0	0	0	0	0	0	0
12	96260474	rs7957346	Mean Platelet Volume	0.522858	SNRPF	100	0.93	0.522858	1	0	0	0	0	0	0	1	1	0	0
12	96357525	rs61939239	Vitamin D	0.980866	NA	NA	NA	NA	0	0	0	0	0	0	0	0	0	0	0
12	96378771	rs3819817	Vitamin D	0.653338	HAL	7.5	0.721	0.406049	0	0	1	0	0	0	0	1	1	0	0
12	96378771	rs3819817	Vitamin D	0.653338	LTA4H	1.9	0.183	NA	0	0	0	0	1	0	0	0	0	0	0
12	96378771	rs3819817	Vitamin D	0.653338	AMDHD1	1	0.096	NA	0	0	0	0	0	0	1	0	0	0	0
12	97538337	rs10860152	Age of Menarche	0.609803	NA	NA	NA	NA	0	0	0	0	0	0	0	0	0	0	0
12	97605649	rs11108882	BMI	0.508638	NA	NA	NA	NA	0	0	0	0	0	0	0	0	0	0	0
12	97853954	12:97853954_CA_C	HbA1c	0.955617	NA	NA	NA	NA	0	0	0	0	0	0	0	0	0	0	0
12	97867705	rs77530740	Glucose	0.592419	NA	NA	NA	NA	0	0	0	0	0	0	0	0	0	0	0
12	9896953	rs10772102	White Blood Count	0.882501	NA	NA	NA	NA	0	0	0	0	0	0	0	0	0	0	0
12	9905690	rs11052877	Lymphocyte Count	0.735259	CD69	103.9	1	0.735259	1	0	0	0	1	1	1	1	1	0	0
13	100072054	13:100072054_TTCC_T	Eosinophil Count	0.978593	GPR18	1.9	1	0.608196	0	0	0	0	1	0	0	0	1	1	0
13	100564508	rs9517913	Age of Menarche	0.699571	CLYBL	25	0.929	0.434784	0	0	0	1	0	0	0	0	1	1	0
13	100564508	rs9517913	Age of Menarche	0.699571	ZIC2	1.9	0.071	NA	0	0	0	0	1	0	0	0	0	0	0
13	101706808	rs34602374	Height	0.868032	NALCN	100	1	0.868032	1	0	0	0	0	0	0	0.5	1	0	0
13	103250824	rs1887352	Mean Platelet Volume	0.654111	TPP2	1	1	0.40653	0	0	0	0	0	1	0	1	1	0	0
13	107854612	rs9888533	BMI	0.920184	NA	NA	NA	NA	0	0	0	0	0	0	0	0	0	0	0
13	107873874	rs183518008	Platelet Count	0.693713	NA	NA	NA	NA	0	0	0	0	0	0	0	0	0	0	0
13	108918867	rs11839228	Monocyte Count	0.919545	TNFSF13B	9.5	1	0.571497	0	0	1	0	0	1	1	1	1	0	0
13	108960380	13:108960380_TGCTG_T	Platelet Count	0.798863	TNFSF13B	100	1	0.798863	1	0	0	0	0	0	0	1	1	0	0
13	108960385	rs374039502	HDL Cholesterol	0.512236	TNFSF13B	100	1	0.512236	1	0	0	0	0	0	0	1	1	0	0
13	108960385	rs374039502	Monocyte Count	0.852325	TNFSF13B	100	1	0.852325	1	0	0	0	0	0	0	1	1	0	0
13	108993494	rs12874404	White Blood Count	0.511448	NA	NA	NA	NA	0	0	0	0	0	0	0	0	0	0	0
13	110036689	rs9521344	Monocyte Count	0.513759	LINC00399	1	1	0.319301	0	0	0	0	0	1	0	0	1	1	0
13	110407815	rs2289047	Mean Corpuscular Hemoglobin	0.521708	IRS2	100	1	0.521708	1	0	0	0	0	0	0	1	1	0	0
13	110407906	rs2289046	Red Blood Cell Dist. Width	0.612956	IRS2	100	1	0.612956	1	0	0	0	0	0	0	1	1	0	0
13	110428933	rs79692857	Red Blood Cell Dist. Width	0.66345	NA	NA	NA	NA	0	0	0	0	0	0	0	0	0	0	0
13	110434310	rs11618950	Red Blood Cell Dist. Width	0.519328	LINC00399	1	1	0.322762	0	0	0	0	0	1	0	0	1	1	0
13	110489152	rs11618989	Platelet Count	0.592546	IRS2	1	1	0.368267	0	0	0	0	0	1	0	0	1	1	0
13	110489152	rs11618989	Mean Platelet Volume	0.772592	IRS2	1	1	0.480166	0	0	0	0	0	1	0	0	1	1	0
13	110503129	rs336232	Platelet Count	0.984085	NA	NA	NA	NA	0	0	0	0	0	0	0	0	0	0	0
13	110804809	rs650724	Diastolic blood pressure	0.860776	COL4A1	100	0.981	0.860776	1	0	0	0	0	0	0	1	1	0	0
13	110804809	rs650724	Diastolic blood pressure	0.860776	COL4A2	1.9	0.019	NA	0	0	0	0	1	0	0	0	0	0	0
13	110820255	rs58814158	Monocyte Count	0.517525	NA	NA	NA	NA	0	0	0	0	0	0	0	0	0	0	0
13	110873556	rs675605	Hypertension Diagnosed	0.613245	NA	NA	NA	NA	0	0	0	0	0	0	0	0	0	0	0
13	110873556	rs675605	Cardiovascular disease	0.660961	NA	NA	NA	NA	0	0	0	0	0	0	0	0	0	0	0
13	110878639	rs544012	Platelet Count	0.997749	NA	NA	NA	NA	0	0	0	0	0	0	0	0	0	0	0
13	110878639	rs544012	Mean Platelet Volume	0.984584	NA	NA	NA	NA	0	0	0	0	0	0	0	0	0	0	0
13	110903219	rs751749	Diastolic blood pressure	0.509425	COL4A1	1.9	0.655	0.316607	0	0	0	0	1	0	0	1	1	0	0
13	110903219	rs751749	Diastolic blood pressure	0.509425	COL4A2	1	0.345	NA	0	0	0	0	0	1	0	0	0	0	0
13	110918621	rs61963337	Platelet Count	0.52967	COL4A1	0.5	0.048	NA	0	0	0	0	0	0.5	0	1	0	0	0
13	110918621	rs61963337	Platelet Count	0.52967	COL4A2	2.4	0.231	NA	0	0	0	0	1	0.5	0	0	0	0	0
13	110918621	rs61963337	Platelet Count	0.52967	ING1	7.5	0.721	0.32919	0	0	1	0	0	0	0	0	1	1	0
13	110928439	rs2847468	Waist-Hip Ratio	0.518328	NA	NA	NA	NA	0	0	0	0	0	0	0	0	0	0	0
13	110954510	rs9521686	Diastolic blood pressure	0.975623	COL4A2	1	1	0.606349	0	0	0	0	0	1	0	0	1	1	0
13	111038196	rs199571955	Platelet Count	0.570873	NA	NA	NA	NA	0	0	0	0	0	0	0	0	0	0	0
13	111040798	rs9515201	Diastolic blood pressure	0.75369	COL4A1	0.5	0.048	NA	0	0	0	0	0	0.5	0	0	0	0	0
13	111040798	rs9515201	Diastolic blood pressure	0.75369	COL4A2	2.4	0.231	NA	0	0	0	0	1	0.5	0	1	0	0	0
13	111040798	rs9515201	Diastolic blood pressure	0.75369	ANKRD10	7.5	0.721	0.468418	0	0	1	0	0	0	0	0	1	1	0
13	111062015	rs4773180	FEV1/FVC Ratio	0.731543	COL4A1	0.5	0.018	NA	0	0	0	0	0	0.5	0	0	0	0	0
13	111062015	rs4773180	FEV1/FVC Ratio	0.731543	COL4A2	27.4	0.982	0.454654	0	0	0	1	1	0.5	0	1	1	0	0
13	112239671	rs9515455	BMI	0.653738	NA	NA	NA	NA	0	0	0	0	0	0	0	0	0	0	0
13	113365480	rs71446622	Mean Corpuscular Hemoglobin	0.575173	ATP11A	2.9	1	0.35747	0	0	0	0	1	1	0	1	1	0	0
13	113366291	rs12876143	Platelet Count	0.532282	ATP11A	1	1	0.330814	0	0	0	0	0	1	0	1	1	0	0
13	113366291	rs12876143	Red Blood Cell Dist. Width	0.859213	ATP11A	1	1	0.534001	0	0	0	0	0	1	0	1	1	0	0
13	113366291	rs12876143	HbA1c	0.952939	ATP11A	1	1	0.592251	0	0	0	0	0	1	0	1	1	0	0
13	113479820	rs368865	Red Blood Cell Dist. Width	1	ATP11A	100	1	1	1	0	0	0	0	0	0	1	1	0	0
13	113479820	rs368865	Red Blood Cell Count	0.983657	ATP11A	100	1	0.983657	1	0	0	0	0	0	0	1	1	0	0
13	113479820	rs368865	HbA1c	1	ATP11A	100	1	1	1	0	0	0	0	0	0	1	1	0	0
13	113479820	rs368865	Mean Corpuscular Hemoglobin	0.99897	ATP11A	100	1	0.99897	1	0	0	0	0	0	0	1	1	0	0
13	113534382	rs1278766	Tanning	0.585697	ATP11A	100	0.981	0.471486	0	1	0	0	0	0	0	1	1	0	0
13	113534382	rs1278766	Tanning	0.585697	MCF2L	1.9	0.019	NA	0	0	0	0	1	0	0	0	0	0	0
13	113875080	rs56129102	Mean Corpuscular Hemoglobin	0.999976	CUL4A	7.5	1	0.621485	0	0	1	0	0	0	0	1	1	0	0
13	113875080	rs56129102	Red Blood Cell Dist. Width	0.999165	CUL4A	7.5	1	0.620981	0	0	1	0	0	0	0	1	1	0	0
13	113927208	rs9604045	White Blood Count	0.999751	LAMP1	33.5	0.971	0.621345	0	0	1	1	0	1	0	0	1	1	1
13	113927208	rs9604045	White Blood Count	0.999751	TMCO3	1	0.029	NA	0	0	0	0	0	0	1	0	0	0	0
13	113927208	rs9604045	HDL Cholesterol	0.999989	LAMP1	33.5	0.971	0.621493	0	0	1	1	0	1	0	0	1	1	1
13	113927208	rs9604045	HDL Cholesterol	0.999989	TMCO3	1	0.029	NA	0	0	0	0	0	0	1	0	0	0	0
13	113927216	13:113927216_TC_T	Mean Corpuscular Hemoglobin	0.818062	LAMP1	1	0.5	NA	0	0	0	0	0	1	0	0	0	0	0
13	113927216	13:113927216_TC_T	Mean Corpuscular Hemoglobin	0.818062	TMCO3	1	0.5	NA	0	0	0	0	0	0	1	0	0	0	0
13	114018038	rs9549753	Mean Platelet Volume	0.924137	GRTP1	133.5	1	0.74393	0	1	1	1	0	1	0	1	1	0	0
13	114018038	rs9549753	Platelet Count	0.843292	GRTP1	133.5	1	0.67885	0	1	1	1	0	1	0	1	1	0	0
13	114544024	rs7140110	HbA1c	0.703187	GAS6-AS2	1	0.038	NA	0	0	0	0	0	1	0	0	0	0	0
13	114544024	rs7140110	HbA1c	0.703187	GAS6	25	0.962	0.437031	0	0	0	1	0	0	0	0.5	1	0	0
13	114544024	rs7140110	Red Blood Cell Count	0.711561	GAS6-AS2	1	0.038	NA	0	0	0	0	0	1	0	0	0	0	0
13	114544024	rs7140110	Red Blood Cell Count	0.711561	GAS6	25	0.962	0.442235	0	0	0	1	0	0	0	0.5	1	0	0
13	114544024	rs7140110	Triglycerides	0.874541	GAS6-AS2	1	0.038	NA	0	0	0	0	0	1	0	0	0	0	0
13	114544024	rs7140110	Triglycerides	0.874541	GAS6	25	0.962	0.543527	0	0	0	1	0	0	0	0.5	1	0	0
13	114547372	rs6602911	Cholesterol	0.712409	GAS6	1.9	1	0.442762	0	0	0	0	1	0	0	1	1	0	0
13	114581328	rs193256672	Lymphocyte Count	0.968148	NA	NA	NA	NA	0	0	0	0	0	0	0	0	0	0	0
13	114599851	rs7329468	HbA1c	0.961855	GAS6	1.9	0.655	0.597793	0	0	0	0	1	0	0	0	1	1	0
13	114599851	rs7329468	HbA1c	0.961855	LINC00452	1	0.345	NA	0	0	0	0	0	1	0	1	0	0	0
13	114631940	rs9604570	Red Blood Cell Dist. Width	0.526214	GAS6	1.9	0.017	NA	0	0	0	0	1	0	0	0	0	0	0
13	114631940	rs9604570	Red Blood Cell Dist. Width	0.526214	LINC00565	101	0.915	0.423602	0	1	0	0	0	1	0	1	1	0	0
13	114631940	rs9604570	Red Blood Cell Dist. Width	0.526214	LINC00452	7.5	0.068	NA	0	0	1	0	0	0	0	0	0	0	0
13	114767455	rs142368394	White Blood Count	0.51449	NA	NA	NA	NA	0	0	0	0	0	0	0	0	0	0	0
13	114917127	rs9562128	Lymphocyte Count	0.518426	GRTP1-AS1	7.5	0.224	NA	0	0	1	0	0	0	0	0	0	0	0
13	114917127	rs9562128	Lymphocyte Count	0.518426	RASA3	26	0.776	0.322202	0	0	0	1	0	1	0	0	1	1	1
13	114928812	rs1810797	Lymphocyte Count	0.91384	NA	NA	NA	NA	0	0	0	0	0	0	0	0	0	0	0
13	20616557	rs9579775	BMI	0.991198	NA	NA	NA	NA	0	0	0	0	0	0	0	0	0	0	0
13	21562832	rs2770928	Height	0.625401	LATS2	101.9	1	0.625401	1	0	0	0	1	0	0	1	1	0	0
13	22314146	rs9506725	Systolic Blood Pressure	0.780306	FGF9	2.9	1	0.48496	0	0	0	0	1	1	0	0	1	1	1
13	22314146	rs9506725	Cardiovascular disease	0.684707	FGF9	2.9	1	0.425545	0	0	0	0	1	1	0	0	1	1	1
13	22314146	rs9506725	Triglycerides	0.645275	FGF9	2.9	1	0.401039	0	0	0	0	1	1	0	0	1	1	1
13	22427160	rs685926	Cardiovascular disease	0.88209	NA	NA	NA	NA	0	0	0	0	0	0	0	0	0	0	0
13	22427160	rs685926	Hypertension Diagnosed	0.7027	NA	NA	NA	NA	0	0	0	0	0	0	0	0	0	0	0
13	22636003	rs12873208	Bone Mineral Density	0.608852	LINC00424	1	1	0.378402	0	0	0	0	0	1	0	0	1	1	0
13	22979247	rs2202729	Bone Mineral Density	0.907593	NA	NA	NA	NA	0	0	0	0	0	0	0	0	0	0	0
13	23170374	rs9317097	Cardiovascular disease	0.551245	NA	NA	NA	NA	0	0	0	0	0	0	0	0	0	0	0
13	23300707	rs9506908	FEV1/FVC Ratio	0.628999	NA	NA	NA	NA	0	0	0	0	0	0	0	0	0	0	0
13	23309382	rs314879	HbA1c	0.739175	NA	NA	NA	NA	0	0	0	0	0	0	0	0	0	0	0
13	24081046	rs28588111	Bone Mineral Density	0.552377	TNFRSF19	1.9	0.655	0.343303	0	0	0	0	1	0	0	0	1	1	0
13	24081046	rs28588111	Bone Mineral Density	0.552377	LINC00327	1	0.345	NA	0	0	0	0	0	1	0	0	0	0	0
13	24233219	rs61756242	Bone Mineral Density	0.992056	TNFRSF19	101.9	1	0.992056	1	0	0	0	1	0	0	1	1	0	0
13	24824936	rs2793490	Bone Mineral Density	0.602224	SPATA13	100	0.98	0.48479	0	1	0	0	0	0	0	1	1	0	0
13	24824936	rs2793490	Bone Mineral Density	0.602224	SPATA13-AS1	2	0.02	NA	0	0	0	0	0	1	1	0	0	0	0
13	25160806	rs146384636	Height	0.874246	TPTE2P6	100	1	0.874246	1	0	0	0	0	0	0	1	1	0	0
13	25887811	rs12871608	Autoimmune disease	0.627711	NUPL1	100	1	0.627711	1	0	0	0	0	0	0	1	1	0	0
13	26788114	rs301047	HbA1c	0.814995	RNF6	107.5	1	0.814995	1	0	1	0	0	0	0	1	1	0	0
13	28158035	rs76900683	Mean Platelet Volume	0.962969	GTF3A	1.9	1	0.598485	0	0	0	0	1	0	0	0	1	1	0
13	28177602	rs77374501	Platelet Count	0.504532	NA	NA	NA	NA	0	0	0	0	0	0	0	0	0	0	0
13	28395297	rs76750172	Height	0.999998	LNX2	1	1	0.621499	0	0	0	0	0	1	0	0	1	1	0
13	28604007	rs76428106	Monocyte Count	1	FLT3	7.5	1	0.6215	0	0	1	0	0	0	0	1	1	0	0
13	28604007	rs76428106	White Blood Count	1	FLT3	7.5	1	0.6215	0	0	1	0	0	0	0	1	1	0	0
13	28604007	rs76428106	Autoimmune disease	0.999999	FLT3	7.5	1	0.621499	0	0	1	0	0	0	0	1	1	0	0
13	28604007	rs76428106	Thyroid Any Self Rep	1	FLT3	7.5	1	0.6215	0	0	1	0	0	0	0	1	1	0	0
13	28604007	rs76428106	LDL Cholesterol	0.910749	FLT3	7.5	1	0.56603	0	0	1	0	0	0	0	1	1	0	0
13	28604007	rs76428106	HDL Cholesterol	0.832178	FLT3	7.5	1	0.517199	0	0	1	0	0	0	0	1	1	0	0
13	28604007	rs76428106	Cholesterol	0.999912	FLT3	7.5	1	0.621445	0	0	1	0	0	0	0	1	1	0	0
13	28604007	rs76428106	Hypothyroidism Self Rep	1	FLT3	7.5	1	0.6215	0	0	1	0	0	0	0	1	1	0	0
13	28624294	rs1933437	Age of Menarche	0.517512	FLT3	108.5	1	0.517512	1	0	1	0	0	1	0	1	1	0	0
13	28624294	rs1933437	BMI	0.687463	FLT3	108.5	1	0.687463	1	0	1	0	0	1	0	1	1	0	0
13	28626716	rs146030737	Monocyte Count	0.999976	FLT3	100	1	0.999976	1	0	0	0	0	0	0	1	1	0	0
13	28674628	rs12872889	BMI	0.953414	FLT3	102	1	0.953414	1	0	0	0	0	1	1	1	1	0	0
13	28674628	rs12872889	HDL Cholesterol	0.847896	FLT3	102	1	0.847896	1	0	0	0	0	1	1	1	1	0	0
13	28674791	rs558648226	Monocyte Count	0.570272	FLT3	102	1	0.459069	0	1	0	0	0	1	1	0	1	0	0
13	28674797	rs117145034	White Blood Count	0.999993	FLT3	102	0.932	0.804994	0	1	0	0	0	1	1	0	1	0	0
13	28674797	rs117145034	White Blood Count	0.999993	PAN3-AS1	7.5	0.068	NA	0	0	1	0	0	0	0	0	0	0	0
13	28674797	rs117145034	Monocyte Count	1	FLT3	102	0.932	0.805	0	1	0	0	0	1	1	0	1	0	0
13	28674797	rs117145034	Monocyte Count	1	PAN3-AS1	7.5	0.068	NA	0	0	1	0	0	0	0	0	0	0	0
13	28867268	rs9554311	Age of Menarche	0.7848	PAN3	100	1	0.7848	1	0	0	0	0	0	0	1	1	0	0
13	30146201	rs9508495	Hypertension Diagnosed	0.782031	SLC7A1	10.4	1	0.486032	0	0	1	0	1	1	0	1	1	0	0
13	30146201	rs9508495	Diastolic blood pressure	0.573129	SLC7A1	10.4	1	0.3562	0	0	1	0	1	1	0	1	1	0	0
13	30146201	rs9508495	Cardiovascular disease	0.55541	SLC7A1	10.4	1	0.345187	0	0	1	0	1	1	0	1	1	0	0
13	30169861	rs61947180	Height	0.990998	SLC7A1	102	1	0.797753	0	1	0	0	0	1	1	0	1	0	0
13	30746969	rs9314998	Balding Type 1	0.887059	NA	NA	NA	NA	0	0	0	0	0	0	0	0	0	0	0
13	30945932	rs1028938	Monocyte Count	0.793291	LINC00426	108.5	0.983	0.638599	0	1	1	0	0	1	0	1	1	0	0
13	30945932	rs1028938	Monocyte Count	0.793291	ALOX5AP	1.9	0.017	NA	0	0	0	0	1	0	0	0	0	0	0
13	31038846	rs201189183	Balding Type 1	0.691088	HMGB1	101	1	0.556326	0	1	0	0	0	1	0	1	1	0	0
13	31079184	rs12861824	Eosinophil Count	0.998634	NA	NA	NA	NA	0	0	0	0	0	0	0	0	0	0	0
13	31436972	rs9315085	Height	0.671018	MEDAG	1.9	0.655	0.417038	0	0	0	0	1	0	0	0	1	1	0
13	31436972	rs9315085	Height	0.671018	LINC00398	1	0.345	NA	0	0	0	0	0	1	0	0	0	0	0
13	32981279	rs3752448	LDL Cholesterol	0.56753	NA	NA	NA	NA	0	0	0	0	0	0	0	0	0	0	0
13	33295283	rs61945167	Mean Platelet Volume	0.845079	NA	NA	NA	NA	0	0	0	0	0	0	0	0	0	0	0
13	33680170	rs2764618	Height	0.894665	NA	NA	NA	NA	0	0	0	0	0	0	0	0	0	0	0
13	34785068	rs1538001	Balding Type 1	0.520426	NA	NA	NA	NA	0	0	0	0	0	0	0	0	0	0	0
13	36273380	rs34421302	BMI	0.533672	LINC00445	101	1	0.533672	1	0	0	0	0	1	0	1	1	0	0
13	36308325	rs17052711	Balding Type 1	0.598484	DCLK1	1.9	1	0.371958	0	0	0	0	1	0	0	0	1	1	0
13	37090474	rs7330345	Smoking Status	0.904358	NA	NA	NA	NA	0	0	0	0	0	0	0	0	0	0	0
13	39343822	rs9603422	Hair Color	1	FREM2	100	0.99	1	1	0	0	0	0	0	0	1	1	0	0
13	39343822	rs9603422	Hair Color	1	LINC00437	1	0.01	NA	0	0	0	0	0	1	0	0	0	0	0
13	40724167	rs17530503	Height	0.560934	LINC00332	1	1	0.34862	0	0	0	0	0	1	0	0	1	1	0
13	40974023	rs77526211	Monocyte Count	1	FOXO1	25	1	0.6215	0	0	0	1	0	0	0	0	1	1	0
13	41002641	rs1892548	Allergy Eczema Diagnosed	0.669053	FOXO1	25	1	0.415817	0	0	0	1	0	0	0	0	1	1	0
13	41002641	rs1892548	Monocyte Count	1	FOXO1	25	1	0.6215	0	0	0	1	0	0	0	0	1	1	0
13	41109429	rs2755237	Height	0.999912	NA	NA	NA	NA	0	0	0	0	0	0	0	0	0	0	0
13	41138020	rs1078892	Bone Mineral Density	0.520829	LINC00598	1	0.345	NA	0	0	0	0	0	1	0	0	0	0	0
13	41138020	rs1078892	Bone Mineral Density	0.520829	FOXO1	1.9	0.655	0.323695	0	0	0	0	1	0	0	1	1	0	0
13	41254104	rs9549260	Red Blood Cell Count	0.998011	FOXO1	1	1	0.620264	0	0	0	0	0	1	0	0	1	1	0
13	41495924	rs9566607	Platelet Count	0.560061	TPTE2P5	100.5	0.48	NA	0	1	0	0	0	0.5	0	0	0	0	0
13	41495924	rs9566607	Platelet Count	0.560061	SUGT1P3	108	0.516	0.560061	1	0	1	0	0	0.5	0	0	1	0	0
13	41495924	rs9566607	Platelet Count	0.560061	WBP4	1	0.005	NA	0	0	0	0	0	0	1	0	0	0	0
13	41557090	13:41557090_CT_C	HbA1c	0.814686	TPTE2P5	1	0.009	NA	0	0	0	0	0	0	1	0	0	0	0
13	41557090	13:41557090_CT_C	HbA1c	0.814686	ELF1	108.5	0.991	0.655823	0	1	1	0	0	1	0	1	1	0	0
13	41557090	13:41557090_CT_C	Lymphocyte Count	0.978449	TPTE2P5	1	0.009	NA	0	0	0	0	0	0	1	0	0	0	0
13	41557090	13:41557090_CT_C	Lymphocyte Count	0.978449	ELF1	108.5	0.991	0.787651	0	1	1	0	0	1	0	1	1	0	0
13	41635301	rs17532371	HDL Cholesterol	0.869705	MTRF1	1	0.004	NA	0	0	0	0	0	0	1	0	0	0	0
13	41635301	rs17532371	HDL Cholesterol	0.869705	ELF1	100	0.426	NA	1	0	0	0	0	0	0	1	0	0	0
13	41635301	rs17532371	HDL Cholesterol	0.869705	WBP4	133.5	0.569	0.700112	0	1	1	1	0	1	0	0	1	0	0
13	41635301	rs17532371	Cholesterol	0.743919	MTRF1	1	0.004	NA	0	0	0	0	0	0	1	0	0	0	0
13	41635301	rs17532371	Cholesterol	0.743919	ELF1	100	0.426	NA	1	0	0	0	0	0	0	1	0	0	0
13	41635301	rs17532371	Cholesterol	0.743919	WBP4	133.5	0.569	0.598855	0	1	1	1	0	1	0	0	1	0	0
13	42772717	rs9533031	Height	0.913792	DGKH	107.5	1	0.913792	1	0	1	0	0	0	0	1	1	0	0
13	42848853	rs2122242	Eosinophil Count	0.567566	AKAP11	8.5	1	0.352742	0	0	1	0	0	1	0	1	1	0	0
13	42952145	rs9594738	Bone Mineral Density	0.962873	TNFSF11	2.9	1	0.598426	0	0	0	0	1	1	0	0	1	1	1
13	42988924	rs7327510	Lymphocyte Count	0.628797	NA	NA	NA	NA	0	0	0	0	0	0	0	0	0	0	0
13	42992135	rs9525619	Autoimmune disease	0.524031	NA	NA	NA	NA	0	0	0	0	0	0	0	0	0	0	0
13	43123075	rs142186557	Bone Mineral Density	0.91503	TNFSF11	2.9	1	0.568691	0	0	0	0	1	1	0	0	1	1	1
13	43148546	rs138818878	Bone Mineral Density	0.784461	TNFSF11	101	1	0.784461	1	0	0	0	0	1	0	1	1	0	0
13	43555803	rs11618401	Bone Mineral Density	0.719544	EPSTI1	10.4	1	0.447196	0	0	1	0	1	1	0	1	1	0	0
13	44811032	rs4942300	FEV1/FVC Ratio	0.774	SMIM2	1	1	0.481041	0	0	0	0	0	1	0	0	1	1	0
13	44848338	rs7981875	Bone Mineral Density	0.537699	SMIM2	1.9	0.655	0.33418	0	0	0	0	1	0	0	0	1	1	0
13	44848338	rs7981875	Bone Mineral Density	0.537699	SERP2	1	0.345	NA	0	0	0	0	0	1	0	0	0	0	0
13	46594619	rs41284155	Height	0.962888	ZC3H13	100	1	0.962888	1	0	0	0	0	0	0	1	1	0	0
13	46701174	rs4391952	Lymphocyte Count	0.513218	SLC25A30-AS1	7.5	0.056	NA	0	0	1	0	0	0	0	0	0	0	0
13	46701174	rs4391952	Lymphocyte Count	0.513218	CPB2	1	0.007	NA	0	0	0	0	0	1	0	0	0	0	0
13	46701174	rs4391952	Lymphocyte Count	0.513218	LCP1	125	0.936	0.513218	1	0	0	1	0	0	0	1	1	0	0
13	47243196	rs41284185	Systolic Blood Pressure	0.712745	LRCH1	102.9	1	0.712745	1	0	0	0	1	1	0	1	1	0	0
13	47246932	rs538026511	Mean Platelet Volume	0.749815	NA	NA	NA	NA	0	0	0	0	0	0	0	0	0	0	0
13	50163039	rs76832563	Height	0.816921	PHF11	7.5	1	0.507717	0	0	1	0	0	0	0	0	1	1	0
13	50426772	13:50426772_TTTTA_T	Waist-Hip Ratio	0.990365	NA	NA	NA	NA	0	0	0	0	0	0	0	0	0	0	0
13	50565104	13:50565104_ACT_A	Height	0.999597	NA	NA	NA	NA	0	0	0	0	0	0	0	0	0	0	0
13	50655989	rs41284816	Red Blood Cell Dist. Width	0.775001	DLEU1	101	0.502	0.623876	0	1	0	0	0	1	0	0	1	0	0
13	50655989	rs41284816	Red Blood Cell Dist. Width	0.775001	DLEU2	100	0.498	NA	1	0	0	0	0	0	0	1	0	0	0
13	50655989	rs41284816	Triglycerides	0.949095	DLEU1	101	0.502	0.764022	0	1	0	0	0	1	0	0	1	0	0
13	50655989	rs41284816	Triglycerides	0.949095	DLEU2	100	0.498	NA	1	0	0	0	0	0	0	1	0	0	0
13	50657076	13:50657076_AT_A	Height	0.986274	DLEU1	52	0.51	0.79395	0	0.5	0	0	0	1	1	0.5	1	0	0
13	50657076	13:50657076_AT_A	Height	0.986274	DLEU2	50	0.49	NA	0	0.5	0	0	0	0	0	0.5	0	0	0
13	50707087	rs2812208	Forced Vital Capacity	0.558438	DLEU2	1	1	0.347069	0	0	0	0	0	1	0	0	1	1	0
13	50715734	rs706610	Monocyte Count	0.684083	DLEU1	32.5	0.97	0.425158	0	0	1	1	0	0	0	1	1	0	0
13	50715734	rs706610	Monocyte Count	0.684083	DLEU2	1	0.03	NA	0	0	0	0	0	1	0	0	0	0	0
13	50760125	rs182234180	Lymphocyte Count	0.864271	ST13P4	1	0.01	NA	0	0	0	0	0	1	0	0	0	0	0
13	50760125	rs182234180	Lymphocyte Count	0.864271	DLEU1	100	0.99	0.864271	1	0	0	0	0	0	0	1	1	0	0
13	50819594	rs41369045	Eosinophil Count	0.774009	DLEU2	1	1	0.481047	0	0	0	0	0	1	0	0	1	1	0
13	50842440	rs9596270	HDL Cholesterol	0.558705	NA	NA	NA	NA	0	0	0	0	0	0	0	0	0	0	0
13	50954721	rs201798	Eosinophil Count	0.99414	NA	NA	NA	NA	0	0	0	0	0	0	0	0	0	0	0
13	51106788	rs3118906	Height	0.998272	NA	NA	NA	NA	0	0	0	0	0	0	0	0	0	0	0
13	51135742	rs117496431	Waist-Hip Ratio	0.653094	NA	NA	NA	NA	0	0	0	0	0	0	0	0	0	0	0
13	51143755	rs770387	Height	0.636029	DLEU1	7.5	1	0.395292	0	0	1	0	0	0	0	1	1	0	0
13	51203769	rs797475	Waist-Hip Ratio	0.841159	NA	NA	NA	NA	0	0	0	0	0	0	0	0	0	0	0
13	52520435	rs1801248	Mean Corpuscular Hemoglobin	0.736662	ATP7B	100	1	0.736662	1	0	0	0	0	0	0	1	1	0	0
13	52520435	rs1801248	Red Blood Cell Count	0.672518	ATP7B	100	1	0.672518	1	0	0	0	0	0	0	1	1	0	0
13	54102206	rs12429545	BMI	0.936226	NA	NA	NA	NA	0	0	0	0	0	0	0	0	0	0	0
13	58715219	rs1073242	Edu College	0.9115	NA	NA	NA	NA	0	0	0	0	0	0	0	0	0	0	0
13	66204127	rs5804250	BMI	0.540239	NA	NA	NA	NA	0	0	0	0	0	0	0	0	0	0	0
13	71236607	rs670179	Platelet Count	0.569004	NA	NA	NA	NA	0	0	0	0	0	0	0	0	0	0	0
13	71533785	rs9564765	FEV1/FVC Ratio	0.714189	KLHL1	1	1	0.443868	0	0	0	0	0	1	0	0	1	1	0
13	71533785	rs9564765	Forced Vital Capacity	0.629881	KLHL1	1	1	0.391471	0	0	0	0	0	1	0	0	1	1	0
13	71566758	rs66488379	Age of Menarche	0.635576	NA	NA	NA	NA	0	0	0	0	0	0	0	0	0	0	0
13	71881549	rs9599820	Systolic Blood Pressure	0.703233	NA	NA	NA	NA	0	0	0	0	0	0	0	0	0	0	0
13	72501168	rs2810140	Lymphocyte Count	0.792141	NA	NA	NA	NA	0	0	0	0	0	0	0	0	0	0	0
13	72513420	rs73217470	Monocyte Count	0.889012	DACH1	26	1	0.552521	0	0	0	1	0	0	1	0	1	1	1
13	73319139	rs182782800	Mean Corpuscular Hemoglobin	0.667819	BORA	100	1	0.667819	1	0	0	0	0	0	0	1	1	0	0
13	73319139	rs182782800	Red Blood Cell Count	0.764227	BORA	100	1	0.764227	1	0	0	0	0	0	0	1	1	0	0
13	73630200	rs11616796	Platelet Count	0.560859	KLF5	1	1	0.348574	0	0	0	0	0	1	0	1	1	0	0
13	73634859	rs41286076	Monocyte Count	0.682182	KLF5	108.5	1	0.549157	0	1	1	0	0	1	0	1	1	0	0
13	73647360	rs9573095	Diastolic blood pressure	0.753759	KLF5	2.9	1	0.468461	0	0	0	0	1	1	0	1	1	0	0
13	74039935	rs981625	Allergy Eczema Diagnosed	0.999872	BORA	0.5	0.172	NA	0	0	0	0	0	0.5	0	0	0	0	0
13	74039935	rs981625	Allergy Eczema Diagnosed	0.999872	KLF5	1.9	0.655	0.62142	0	0	0	0	1	0	0	0	1	1	0
13	74039935	rs981625	Allergy Eczema Diagnosed	0.999872	MZT1	0.5	0.172	NA	0	0	0	0	0	0.5	0	0	0	0	0
13	74039935	rs981625	Asthma Diagnosed	0.770538	BORA	0.5	0.172	NA	0	0	0	0	0	0.5	0	0	0	0	0
13	74039935	rs981625	Asthma Diagnosed	0.770538	KLF5	1.9	0.655	0.47889	0	0	0	0	1	0	0	0	1	1	0
13	74039935	rs981625	Asthma Diagnosed	0.770538	MZT1	0.5	0.172	NA	0	0	0	0	0	0.5	0	0	0	0	0
13	74705179	rs7995668	Lymphocyte Count	0.861696	NA	NA	NA	NA	0	0	0	0	0	0	0	0	0	0	0
13	74708696	rs9543534	Mean Platelet Volume	0.533724	KLF12	101	1	0.429648	0	1	0	0	0	1	0	0	1	0	0
13	74899633	rs9600261	FEV1/FVC Ratio	0.855943	KLF12	1.9	1	0.531969	0	0	0	0	1	0	0	0	1	1	0
13	76055602	rs77685055	Red Blood Cell Count	0.610188	TBC1D4	102	1	0.610188	1	0	0	0	0	1	1	1	1	0	0
13	76113365	rs555512596	Mean Corpuscular Hemoglobin	0.921308	COMMD6	100	1	0.741653	0	1	0	0	0	0	0	1	1	0	0
13	77262640	rs775821249	Mean Corpuscular Hemoglobin	0.55171	NA	NA	NA	NA	0	0	0	0	0	0	0	0	0	0	0
13	78876537	rs7996252	Forced Vital Capacity	0.557317	NA	NA	NA	NA	0	0	0	0	0	0	0	0	0	0	0
13	79580919	rs1441264	BMI	0.614153	NA	NA	NA	NA	0	0	0	0	0	0	0	0	0	0	0
13	80517949	rs577232366	Hypothyroidism Self Rep	0.721776	LINC01038	1	1	0.448584	0	0	0	0	0	1	0	0	1	1	0
13	81291962	rs1361580	Edu College	0.726395	NA	NA	NA	NA	0	0	0	0	0	0	0	0	0	0	0
13	92000420	rs10630963	Bone Mineral Density	0.809477	MIR17HG	101	1	0.651629	0	1	0	0	0	1	0	1	1	0	0
13	92028653	rs137995688	Height	0.618258	GPC5	7.5	1	0.384247	0	0	1	0	0	0	0	0	1	1	0
13	93902584	rs9523981	Bone Mineral Density	0.971378	NA	NA	NA	NA	0	0	0	0	0	0	0	0	0	0	0
13	94066952	rs72640504	Bone Mineral Density	0.999444	NA	NA	NA	NA	0	0	0	0	0	0	0	0	0	0	0
13	96511868	rs45473699	FEV1/FVC Ratio	0.741335	UGGT2	100	1	0.741335	1	0	0	0	0	0	0	1	1	0	0
13	96511868	rs45473699	Height	0.920608	UGGT2	100	1	0.920608	1	0	0	0	0	0	0	1	1	0	0
13	99105892	rs9517313	Neuroticism	0.580014	STK24	7.5	1	0.360478	0	0	1	0	0	0	0	1	1	0	0
13	99738554	rs117633128	FEV1/FVC Ratio	0.570843	DOCK9	109.5	1	0.570843	1	0	1	0	0	1	1	1	1	0	0
14	100111052	rs4905875	FEV1/FVC Ratio	0.707207	HHIPL1	109.4	1	0.569301	0	1	1	0	1	0	0	0	1	0	0
14	100705787	rs765286940	Triglycerides	0.537979	YY1	101	1	0.537979	1	0	0	0	0	1	0	1	1	0	0
14	100706583	14:100706583_CCGCGCCCGCATCAACGGG_C	Mean Corpuscular Hemoglobin	0.737388	YY1	101	1	0.593598	0	1	0	0	0	1	0	1	1	0	0
14	100920416	rs78352137	Age of Menarche	0.999866	NA	NA	NA	NA	0	0	0	0	0	0	0	0	0	0	0
14	101016824	rs11845599	Chronotype (morning person)	0.665135	BCL11B	1	1	0.413381	0	0	0	0	0	1	0	0	1	1	0
14	101144596	rs12147845	BMI	0.711057	DLK1	10.4	0.912	0.441922	0	0	1	0	1	1	0	0	1	1	1
14	101144596	rs12147845	BMI	0.711057	MEG3	1	0.088	NA	0	0	0	0	0	0	1	0	0	0	0
14	101172443	rs9324022	Platelet Count	0.690278	NA	NA	NA	NA	0	0	0	0	0	0	0	0	0	0	0
14	101176212	rs12881545	Height	0.684769	DLK1	8.5	0.246	NA	0	0	1	0	0	1	0	0	0	0	0
14	101176212	rs12881545	Height	0.684769	MEG3	26	0.754	0.425584	0	0	0	1	0	0	1	0	1	1	1
14	101176769	rs1555405	Platelet Count	0.999954	NA	NA	NA	NA	0	0	0	0	0	0	0	0	0	0	0
14	101176769	rs1555405	Mean Corpuscular Hemoglobin	0.997293	NA	NA	NA	NA	0	0	0	0	0	0	0	0	0	0	0
14	101187027	rs72631672	Red Blood Cell Count	0.643725	DLK1	1.9	1	0.400075	0	0	0	0	1	0	0	0	1	1	0
14	101196700	rs7150520	Height	0.998225	DLK1	1.9	1	0.620397	0	0	0	0	1	0	0	1	1	0	0
14	101200645	rs1802710	Mean Platelet Volume	0.543701	DLK1	101.9	1	0.543701	1	0	0	0	1	0	0	1	1	0	0
14	101204235	rs1555406	Age of Menarche	0.781616	DLK1	1.9	1	0.485774	0	0	0	0	1	0	0	1	1	0	0
14	101224922	rs2400940	Height	0.607946	NA	NA	NA	NA	0	0	0	0	0	0	0	0	0	0	0
14	101250434	rs117251726	HbA1c	0.638439	DLK1	2.9	1	0.39679	0	0	0	0	1	1	0	0	1	1	1
14	101293528	rs10134980	Height	0.944047	MEG3	101	1	0.759958	0	1	0	0	0	1	0	1	1	0	0
14	101295801	rs45617834	HbA1c	0.96615	RTL1	1.9	0.019	NA	0	0	0	0	1	0	0	0	0	0	0
14	101295801	rs45617834	HbA1c	0.96615	MEG3	100	0.981	0.96615	1	0	0	0	0	0	0	1	1	0	0
14	101353211	rs6575806	Age of Menarche	0.988686	NA	NA	NA	NA	0	0	0	0	0	0	0	0	0	0	0
14	101367407	rs79084266	Age of Menarche	0.99993	MEG8	1	1	0.621456	0	0	0	0	0	1	0	1	1	0	0
14	101529005	rs7161194	BMI	0.980932	MEG9	1	1	0.609649	0	0	0	0	0	1	0	0	1	1	0
14	101531854	rs61992671	Age of Menarche	1	NA	NA	NA	NA	0	0	0	0	0	0	0	0	0	0	0
14	101719796	rs12587451	Hair Color	0.544219	NA	NA	NA	NA	0	0	0	0	0	0	0	0	0	0	0
14	102608093	rs1190587	Mean Corpuscular Hemoglobin	0.671846	NA	NA	NA	NA	0	0	0	0	0	0	0	0	0	0	0
14	102904179	rs1190545	Height	0.614468	TECPR2	100	0.749	0.494647	0	1	0	0	0	0	0	1	1	0	0
14	102904179	rs1190545	Height	0.614468	ANKRD9	33.5	0.251	NA	0	0	1	1	0	1	0	0	0	0	0
14	102982486	rs35490268	Platelet Count	0.7144	NA	NA	NA	NA	0	0	0	0	0	0	0	0	0	0	0
14	103058769	rs35258120	Platelet Count	0.575462	RCOR1	108.5	1	0.463247	0	1	1	0	0	1	0	0	1	0	0
14	103058769	rs35258120	Mean Platelet Volume	0.652351	RCOR1	108.5	1	0.525142	0	1	1	0	0	1	0	0	1	0	0
14	103230145	14:103230145_CT_C	Mean Platelet Volume	0.589142	NA	NA	NA	NA	0	0	0	0	0	0	0	0	0	0	0
14	103244373	rs556643241	Platelet Count	0.572403	TRAF3	101	1	0.460784	0	1	0	0	0	1	0	1	1	0	0
14	103251452	rs12880641	BMI	0.511297	TRAF3	26	1	0.317771	0	0	0	1	0	1	0	1	1	0	0
14	103516226	rs188255466	Mean Platelet Volume	1	NA	NA	NA	NA	0	0	0	0	0	0	0	0	0	0	0
14	103566835	rs2297066	Mean Platelet Volume	0.618495	EXOC3L4	102.9	1	0.618495	1	0	0	0	1	1	0	1	1	0	0
14	103568488	rs138887682	Mean Platelet Volume	1	EXOC3L4	101.9	1	1	1	0	0	0	1	0	0	1	1	0	0
14	103576415	rs729184	Mean Platelet Volume	1	CINP	7.5	0.069	NA	0	0	1	0	0	0	0	0	0	0	0
14	103576415	rs729184	Mean Platelet Volume	1	EXOC3L4	100	0.922	1	1	0	0	0	0	0	0	1	1	0	0
14	103576415	rs729184	Mean Platelet Volume	1	LINC00677	1	0.009	NA	0	0	0	0	0	1	0	0	0	0	0
14	103576443	rs729183	Platelet Count	0.609153	EXOC3L4	107.5	0.991	0.609153	1	0	1	0	0	0	0	1	1	0	0
14	103576443	rs729183	Platelet Count	0.609153	LINC00677	1	0.009	NA	0	0	0	0	0	1	0	0	0	0	0
14	103576444	rs744153	Mean Platelet Volume	0.785399	EXOC3L4	107.5	0.991	0.785399	1	0	1	0	0	0	0	1	1	0	0
14	103576444	rs744153	Mean Platelet Volume	0.785399	LINC00677	1	0.009	NA	0	0	0	0	0	1	0	0	0	0	0
14	103895302	rs17679259	Diastolic blood pressure	0.619814	CKB	7.5	0.069	NA	0	0	1	0	0	0	0	0	0	0	0
14	103895302	rs17679259	Diastolic blood pressure	0.619814	MARK3	101.9	0.931	0.498951	0	1	0	0	1	0	0	1	1	0	0
14	103989892	rs3759582	Hypertension Diagnosed	0.503341	CKB	108.5	1	0.405189	0	1	1	0	0	1	0	0	1	0	0
14	104007555	rs12885878	Red Blood Cell Count	0.820409	TRMT61A	1	0.345	NA	0	0	0	0	0	1	0	0	0	0	0
14	104007555	rs12885878	Red Blood Cell Count	0.820409	KLC1	1.9	0.655	0.509884	0	0	0	0	1	0	0	0	1	1	0
14	104644776	rs2497296	Platelet Count	0.999469	KIF26A	1.9	0.202	NA	0	0	0	0	1	0	0	1	0	0	0
14	104644776	rs2497296	Platelet Count	0.999469	BAG5	7.5	0.798	0.62117	0	0	1	0	0	0	0	0	1	1	0
14	105236377	rs41307094	Height	0.725684	ZBTB42	1.9	1	0.451013	0	0	0	0	1	0	0	0	1	1	0
14	105258892	rs2494748	HDL Cholesterol	0.602888	AKT1	26	0.776	0.374695	0	0	0	1	0	1	0	1	1	0	0
14	105258892	rs2494748	HDL Cholesterol	0.602888	C14orf180	7.5	0.224	NA	0	0	1	0	0	0	0	0	0	0	0
14	105283873	rs76751100	FEV1/FVC Ratio	0.578624	ZBTB42	1.9	0.655	0.359615	0	0	0	0	1	0	0	0	1	1	0
14	105283873	rs76751100	FEV1/FVC Ratio	0.578624	LINC00638	1	0.345	NA	0	0	0	0	0	1	0	0	0	0	0
14	105720803	rs2816609	Mean Platelet Volume	0.868358	BTBD6	1	0.118	NA	0	0	0	0	0	1	0	0	0	0	0
14	105720803	rs2816609	Mean Platelet Volume	0.868358	BRF1	7.5	0.882	0.539684	0	0	1	0	0	0	0	1	1	0	0
14	105858022	rs147461490	Mean Platelet Volume	0.537384	PACS2	100	1	0.537384	1	0	0	0	0	0	0	1	1	0	0
14	105954705	rs55633823	Bone Mineral Density	0.887124	CRIP2	1	0.009	NA	0	0	0	0	0	1	0	0	0	0	0
14	105954705	rs55633823	Bone Mineral Density	0.887124	C14orf80	7.5	0.068	NA	0	0	1	0	0	0	0	0	0	0	0
14	105954705	rs55633823	Bone Mineral Density	0.887124	CRIP1	101	0.922	0.887124	1	0	0	0	0	0	1	1	1	0	0
14	20938251	rs1760940	HbA1c	0.787158	PNP	133.5	0.993	0.633662	0	1	1	1	0	1	0	1	1	0	0
14	20938251	rs1760940	HbA1c	0.787158	RNASE4	1	0.007	NA	0	0	0	0	0	0	1	0	0	0	0
14	20938251	rs1760940	Height	0.56452	PNP	133.5	0.993	0.454438	0	1	1	1	0	1	0	1	1	0	0
14	20938251	rs1760940	Height	0.56452	RNASE4	1	0.007	NA	0	0	0	0	0	0	1	0	0	0	0
14	21538067	rs8019890	Height	0.576182	NDRG2	50	0.375	NA	0	0.5	0	0	0	0	0	1	0	0	0
14	21538067	rs8019890	Height	0.576182	ARHGEF40	83.5	0.625	0.463827	0	0.5	1	1	0	1	0	0	1	0	0
14	21560752	rs778786255	Height	0.722293	TMEM253	1	0.01	NA	0	0	0	0	0	1	0	0	0	0	0
14	21560752	rs778786255	Height	0.722293	ZNF219	100	0.99	0.722293	1	0	0	0	0	0	0	1	1	0	0
14	21901383	rs183488415	Height	0.961684	NA	NA	NA	NA	0	0	0	0	0	0	0	0	0	0	0
14	21921225	rs28663442	Height	0.990573	NA	NA	NA	NA	0	0	0	0	0	0	0	0	0	0	0
14	23312594	rs1042704	Bone Mineral Density	1	MMP14	101.9	0.931	1	1	0	0	0	1	0	0	1	1	0	0
14	23312594	rs1042704	Bone Mineral Density	1	THTPA	7.5	0.069	NA	0	0	1	0	0	0	0	0	0	0	0
14	23313633	rs17880989	Diastolic blood pressure	0.973103	MMP14	100	1	0.973103	1	0	0	0	0	0	0	1	1	0	0
14	23313633	rs17880989	Height	0.999961	MMP14	100	1	0.999961	1	0	0	0	0	0	0	1	1	0	0
14	23346279	rs142153001	Height	0.999611	LRP10	100	1	0.999611	1	0	0	0	0	0	0	1	1	0	0
14	23494277	rs8013143	Red Blood Cell Dist. Width	0.568576	PSMB5	8.5	0.254	NA	0	0	1	0	0	1	0	1	0	0	0
14	23494277	rs8013143	Red Blood Cell Dist. Width	0.568576	PSMB11	25	0.746	0.35337	0	0	0	1	0	0	0	0	1	1	0
14	23495048	rs941718	Mean Corpuscular Hemoglobin	0.564516	PSMB5	108.5	0.801	0.564516	1	0	1	0	0	1	0	1	1	0	0
14	23495048	rs941718	Mean Corpuscular Hemoglobin	0.564516	CDH24	1.9	0.014	NA	0	0	0	0	1	0	0	0	0	0	0
14	23495048	rs941718	Mean Corpuscular Hemoglobin	0.564516	PSMB11	25	0.185	NA	0	0	0	1	0	0	0	0	0	0	0
14	23495048	rs941718	HbA1c	0.682837	PSMB5	108.5	0.801	0.682837	1	0	1	0	0	1	0	1	1	0	0
14	23495048	rs941718	HbA1c	0.682837	CDH24	1.9	0.014	NA	0	0	0	0	1	0	0	0	0	0	0
14	23495048	rs941718	HbA1c	0.682837	PSMB11	25	0.185	NA	0	0	0	1	0	0	0	0	0	0	0
14	23503700	rs779729548	Red Blood Cell Dist. Width	0.949246	PSMB5	101	1	0.949246	1	0	0	0	0	1	0	1	1	0	0
14	23504021	rs11543947	Red Blood Cell Dist. Width	1	PSMB5	108.5	0.813	1	1	0	1	0	0	1	0	1	1	0	0
14	23504021	rs11543947	Red Blood Cell Dist. Width	1	PSMB11	25	0.187	NA	0	0	0	1	0	0	0	0	0	0	0
14	23587046	rs147453535	Eosinophil Count	1	CEBPE	100	1	1	1	0	0	0	0	0	0	1	1	0	0
14	23587838	rs141903485	Eosinophil Count	1	CEBPE	101	1	1	1	0	0	0	0	0	1	1	1	0	0
14	23589057	rs2239633	Eosinophil Count	0.999663	SLC7A8	25	0.198	NA	0	0	0	1	0	0	0	0	0	0	0
14	23589057	rs2239633	Eosinophil Count	0.999663	CEBPE	101	0.802	0.804728	0	1	0	0	0	1	0	0	1	0	0
14	23589349	rs2239630	Monocyte Count	1	SLC7A8	25	0.187	NA	0	0	0	1	0	0	0	0	0	0	0
14	23589349	rs2239630	Monocyte Count	1	CEBPE	101	0.757	0.805	0	1	0	0	0	1	0	0	1	0	0
14	23589349	rs2239630	Monocyte Count	1	MYH6	7.5	0.056	NA	0	0	1	0	0	0	0	0	0	0	0
14	23600662	rs12436035	Mean Platelet Volume	0.806164	SLC7A8	100	0.981	0.806164	1	0	0	0	0	0	0	1	1	0	0
14	23600662	rs12436035	Mean Platelet Volume	0.806164	CEBPE	1.9	0.019	NA	0	0	0	0	1	0	0	0	0	0	0
14	23605973	rs3783436	Neuroticism	0.548627	SLC7A8	10.4	1	0.340972	0	0	1	0	1	1	0	1	1	0	0
14	23714682	rs17128091	Monocyte Count	0.677922	SLC7A8	1.9	1	0.421328	0	0	0	0	1	0	0	0	1	1	0
14	23746269	rs1057119	Eosinophil Count	0.931074	BCL2L2	1.9	0.014	NA	0	0	0	0	1	0	0	0	0	0	0
14	23746269	rs1057119	Eosinophil Count	0.931074	HOMEZ	132.5	0.986	0.931074	1	0	1	1	0	0	0	1	1	0	0
14	23755607	rs2295125	High Light Scatter Retic. Count	0.562593	HOMEZ	108.5	1	0.452887	0	1	1	0	0	1	0	1	1	0	0
14	23756604	rs7159281	Platelet Count	0.796489	HOMEZ	7.5	1	0.495018	0	0	1	0	0	0	0	1	1	0	0
14	23816998	rs12896494	Mean Platelet Volume	0.730521	AP1G2	1.9	0.202	NA	0	0	0	0	1	0	0	0	0	0	0
14	23816998	rs12896494	Mean Platelet Volume	0.730521	SLC22A17	7.5	0.798	0.454019	0	0	1	0	0	0	0	1	1	0	0
14	23828893	rs2231806	Balding Type 1	0.607308	EFS	101.9	1	0.607308	1	0	0	0	1	0	0	1	1	0	0
14	23861811	rs365990	Diastolic blood pressure	0.595129	MYH6	100	1	0.595129	1	0	0	0	0	0	0	1	1	0	0
14	23861811	rs365990	Systolic Blood Pressure	0.788003	MYH6	100	1	0.788003	1	0	0	0	0	0	0	1	1	0	0
14	23911407	rs11621360	Height	0.927777	ZFHX2	25	1	0.576613	0	0	0	1	0	0	0	0	1	1	0
14	24616783	rs927493	Height	0.649393	PSME2	101	0.484	NA	0	1	0	0	0	1	0	0	0	0	0
14	24616783	rs927493	Height	0.649393	RNF31	100	0.48	NA	1	0	0	0	0	0	0	1	0	0	0
14	24616783	rs927493	Height	0.649393	EMC9	7.5	0.036	NA	0	0	1	0	0	0	0	0	0	0	0
14	24707479	rs34354104	Mean Corpuscular Hemoglobin	0.953929	GMPR2	100	0.906	0.953929	1	0	0	0	0	0	0	1	1	0	0
14	24707479	rs34354104	Mean Corpuscular Hemoglobin	0.953929	NEDD8	1	0.009	NA	0	0	0	0	0	1	0	0	0	0	0
14	24707479	rs34354104	Mean Corpuscular Hemoglobin	0.953929	RABGGTA	1.9	0.017	NA	0	0	0	0	1	0	0	0	0	0	0
14	24707479	rs34354104	Mean Corpuscular Hemoglobin	0.953929	STXBP6	7.5	0.068	NA	0	0	1	0	0	0	0	0	0	0	0
14	24835115	rs12590407	Diastolic blood pressure	0.615435	NFATC4	101	0.931	0.495426	0	1	0	0	0	1	0	1	1	0	0
14	24835115	rs12590407	Diastolic blood pressure	0.615435	DHRS1	7.5	0.069	NA	0	0	1	0	0	0	0	0	0	0	0
14	24835500	rs36226649	Height	1	RIPK3	7.5	0.069	NA	0	0	1	0	0	0	0	0	0	0	0
14	24835500	rs36226649	Height	1	NFATC4	101	0.931	0.805	0	1	0	0	0	1	0	1	1	0	0
14	24835500	rs36226649	Bone Mineral Density	0.996179	RIPK3	7.5	0.069	NA	0	0	1	0	0	0	0	0	0	0	0
14	24835500	rs36226649	Bone Mineral Density	0.996179	NFATC4	101	0.931	0.801924	0	1	0	0	0	1	0	1	1	0	0
14	24838621	rs1955915	Bone Mineral Density	0.74564	ADCY4	7.5	0.069	NA	0	0	1	0	0	0	0	0	0	0	0
14	24838621	rs1955915	Bone Mineral Density	0.74564	NFATC4	101	0.931	0.74564	1	0	0	0	0	1	0	1	1	0	0
14	24871926	rs11621792	Cholesterol	0.683605	NYNRIN	8.5	1	0.42486	0	0	1	0	0	1	0	1	1	0	0
14	24871926	rs11621792	LDL Cholesterol	0.919033	NYNRIN	8.5	1	0.571179	0	0	1	0	0	1	0	1	1	0	0
14	24896830	rs7154785	Lymphocyte Count	0.671163	NYNRIN	1	0.009	NA	0	0	0	0	0	0	1	0	0	0	0
14	24896830	rs7154785	Lymphocyte Count	0.671163	KHNYN	7.5	0.069	NA	0	0	1	0	0	0	0	0	0	0	0
14	24896830	rs7154785	Lymphocyte Count	0.671163	CBLN3	100	0.922	0.671163	1	0	0	0	0	0	0	1	1	0	0
14	24899194	rs10146759	Height	0.652603	RIPK3	25	0.107	NA	0	0	0	1	0	0	0	0	0	0	0
14	24899194	rs10146759	Height	0.652603	KHNYN	108.5	0.465	NA	1	0	1	0	0	1	0	0.5	0	0	0
14	24899194	rs10146759	Height	0.652603	CBLN3	100	0.428	NA	0	1	0	0	0	0	0	0.5	0	0	0
14	25449226	rs8017228	Platelet Count	0.5552	STXBP6	7.5	1	0.345057	0	0	1	0	0	0	0	1	1	0	0
14	29685328	rs974471	BMI	0.571999	NA	NA	NA	NA	0	0	0	0	0	0	0	0	0	0	0
14	30548135	rs417054	Balding Type 1	0.856931	NA	NA	NA	NA	0	0	0	0	0	0	0	0	0	0	0
14	33081416	rs12147120	Neuroticism	0.526072	NA	NA	NA	NA	0	0	0	0	0	0	0	0	0	0	0
14	33298731	14:33298731_CA_C	BMI	0.804211	NPAS3	1.9	1	0.499817	0	0	0	0	1	0	0	0	1	1	0
14	33710382	rs243287	BMI	0.544996	NPAS3	1.9	1	0.338715	0	0	0	0	1	0	0	1	1	0	0
14	34278781	rs1958034	Red Blood Cell Count	0.765341	NA	NA	NA	NA	0	0	0	0	0	0	0	0	0	0	0
14	35342739	rs80306194	Mean Corpuscular Hemoglobin	0.608704	BAZ1A	8.5	1	0.378309	0	0	1	0	0	1	0	1	1	0	0
14	35342739	rs80306194	Red Blood Cell Count	0.868253	BAZ1A	8.5	1	0.539619	0	0	1	0	0	1	0	1	1	0	0
14	35344040	rs113235072	Monocyte Count	0.588047	BAZ1A	101	1	0.473378	0	1	0	0	0	1	0	1	1	0	0
14	35563015	rs8005079	White Blood Count	0.511455	NFKBIA	25	0.769	0.317869	0	0	0	1	0	0	0	0	1	1	0
14	35563015	rs8005079	White Blood Count	0.511455	PPP2R3C	7.5	0.231	NA	0	0	1	0	0	0	0	0.5	0	0	0
14	35826370	rs7149937	Eosinophil Count	0.938572	NA	NA	NA	NA	0	0	0	0	0	0	0	0	0	0	0
14	35832666	rs8016947	Psoriasis	0.887669	NFKBIA	1	1	0.551686	0	0	0	0	0	1	0	0	1	1	0
14	35871093	rs696	Cardiovascular disease	0.532375	NFKBIA	102.9	1	0.532375	1	0	0	0	1	0	1	1	1	0	0
14	35871093	rs696	Lymphocyte Count	0.71766	NFKBIA	102.9	1	0.71766	1	0	0	0	1	0	1	1	1	0	0
14	35871093	rs696	White Blood Count	0.571284	NFKBIA	102.9	1	0.571284	1	0	0	0	1	0	1	1	1	0	0
14	35871217	rs8904	Systolic Blood Pressure	0.526674	NFKBIA	102.9	0.99	0.526674	1	0	0	0	1	0	1	1	1	0	0
14	35871217	rs8904	Systolic Blood Pressure	0.526674	PPP2R3C	0.5	0.005	NA	0	0	0	0	0	0.5	0	0	0	0	0
14	35871217	rs8904	Systolic Blood Pressure	0.526674	KIAA0391	0.5	0.005	NA	0	0	0	0	0	0.5	0	0	0	0	0
14	35882492	rs8020739	Eosinophil Count	0.633165	NFKBIA	1	1	0.393512	0	0	0	0	0	1	0	0	1	1	0
14	35889523	rs12434023	FEV1/FVC Ratio	0.570948	NFKBIA	1	1	0.354844	0	0	0	0	0	1	0	0	1	1	0
14	36158828	rs7155504	Diastolic blood pressure	0.66919	NA	NA	NA	NA	0	0	0	0	0	0	0	0	0	0	0
14	36158828	rs7155504	Red Blood Cell Count	0.678643	NA	NA	NA	NA	0	0	0	0	0	0	0	0	0	0	0
14	36158828	rs7155504	Bone Mineral Density	0.600217	NA	NA	NA	NA	0	0	0	0	0	0	0	0	0	0	0
14	36220876	rs112957890	Height	0.945396	NA	NA	NA	NA	0	0	0	0	0	0	0	0	0	0	0
14	36989419	rs2076751	Age of Menarche	0.774691	NKX2-1-AS1	100.5	0.5	NA	0	1	0	0	0	0.5	0	0.5	0	0	0
14	36989419	rs2076751	Age of Menarche	0.774691	NKX2-1	100.5	0.5	NA	1	0	0	0	0	0.5	0	0.5	0	0	0
14	36994369	rs12892248	Height	0.928376	NKX2-1	1	1	0.576986	0	0	0	0	0	1	0	0	1	1	0
14	37144516	rs10131337	Height	0.999996	NA	NA	NA	NA	0	0	0	0	0	0	0	0	0	0	0
14	37718177	rs8018823	Mean Corpuscular Hemoglobin	0.846296	NA	NA	NA	NA	0	0	0	0	0	0	0	0	0	0	0
14	37718177	rs8018823	Red Blood Cell Count	0.723233	NA	NA	NA	NA	0	0	0	0	0	0	0	0	0	0	0
14	39583481	rs2277458	Vitamin D	0.688183	GEMIN2	101	1	0.688183	1	0	0	0	0	1	0	1	1	0	0
14	45403699	rs117295933	Height	0.748871	KLHL28	100	1	0.748871	1	0	0	0	0	0	0	1	1	0	0
14	50335168	rs77356001	Mean Platelet Volume	0.564418	POLE2	7.5	0.882	0.350786	0	0	1	0	0	0	0	0	1	1	0
14	50335168	rs77356001	Mean Platelet Volume	0.564418	VCPKMT	1	0.118	NA	0	0	0	0	0	1	0	0	0	0	0
14	50655357	rs72681869	Systolic Blood Pressure	0.979452	SOS2	100	1	0.979452	1	0	0	0	0	0	0	1	1	0	0
14	50655357	rs72681869	HbA1c	0.996882	SOS2	100	1	0.996882	1	0	0	0	0	0	0	1	1	0	0
14	50655357	rs72681869	Balding Type 1	0.749272	SOS2	100	1	0.749272	1	0	0	0	0	0	0	1	1	0	0
14	50655357	rs72681869	Diastolic blood pressure	0.988356	SOS2	100	1	0.988356	1	0	0	0	0	0	0	1	1	0	0
14	50655357	rs72681869	Forced Vital Capacity	0.997365	SOS2	100	1	0.997365	1	0	0	0	0	0	0	1	1	0	0
14	50655357	rs72681869	Hypertension Diagnosed	0.998454	SOS2	100	1	0.998454	1	0	0	0	0	0	0	1	1	0	0
14	50655357	rs72681869	Hair Color	0.999778	SOS2	100	1	0.999778	1	0	0	0	0	0	0	1	1	0	0
14	50655357	rs72681869	Cardiovascular disease	0.997153	SOS2	100	1	0.997153	1	0	0	0	0	0	0	1	1	0	0
14	50901768	rs17780143	Mean Platelet Volume	0.886057	MAP4K5	100	1	0.886057	1	0	0	0	0	0	0	1	1	0	0
14	50901768	rs17780143	Height	0.764864	MAP4K5	100	1	0.764864	1	0	0	0	0	0	0	1	1	0	0
14	50901768	rs17780143	Platelet Count	0.541588	MAP4K5	100	1	0.541588	1	0	0	0	0	0	0	1	1	0	0
14	50923249	rs12881869	Bone Mineral Density	0.965708	NA	NA	NA	NA	0	0	0	0	0	0	0	0	0	0	0
14	50923249	rs12881869	Red Blood Cell Count	0.993858	NA	NA	NA	NA	0	0	0	0	0	0	0	0	0	0	0
14	50923249	rs12881869	HbA1c	0.779379	NA	NA	NA	NA	0	0	0	0	0	0	0	0	0	0	0
14	51099678	rs1060183	Mean Platelet Volume	0.615221	NA	NA	NA	NA	0	0	0	0	0	0	0	0	0	0	0
14	51133287	rs2934701	Platelet Count	0.817799	SAV1	8.5	1	0.508262	0	0	1	0	0	1	0	1	1	0	0
14	51137474	rs3015483	Mean Platelet Volume	0.841269	SAV1	1	1	0.522849	0	0	0	0	0	1	0	0	1	1	0
14	52508842	rs61747585	Waist-Hip Ratio	0.859586	NID2	100	1	0.859586	1	0	0	0	0	0	0	1	1	0	0
14	53773525	rs7143361	Bone Mineral Density	0.7478	DDHD1	1	1	0.464758	0	0	0	0	0	1	0	0	1	1	0
14	53983450	rs1343919	Bone Mineral Density	0.577804	BMP4	1	1	0.359105	0	0	0	0	0	1	0	0	1	1	0
14	54058910	rs17126672	Bone Mineral Density	0.973287	NA	NA	NA	NA	0	0	0	0	0	0	0	0	0	0	0
14	54122401	rs210314	Hair Color	0.592607	BMP4	1.9	1	0.368305	0	0	0	0	1	0	0	0	1	1	0
14	54125962	rs140613174	Balding Type 1	0.990362	NA	NA	NA	NA	0	0	0	0	0	0	0	0	0	0	0
14	54327449	rs12434505	Hair Color	0.862098	NA	NA	NA	NA	0	0	0	0	0	0	0	0	0	0	0
14	54419106	rs35107139	FEV1/FVC Ratio	0.999016	BMP4	101	1	0.804208	0	1	0	0	0	1	0	1	1	0	0
14	54419110	rs10130587	Bone Mineral Density	0.998796	BMP4	101	1	0.804031	0	1	0	0	0	1	0	1	1	0	0
14	55168914	rs17127792	Height	0.988338	SAMD4A	101.9	1	0.988338	1	0	0	0	1	0	0	1	1	0	0
14	55179243	rs28707162	Mean Platelet Volume	0.969451	SAMD4A	27.9	1	0.602514	0	0	0	1	1	1	0	1	1	0	0
14	55195204	rs17127816	Bone Mineral Density	0.556154	SAMD4A	1	1	0.34565	0	0	0	0	0	1	0	1	1	0	0
14	55202495	rs11620822	Height	0.991883	NA	NA	NA	NA	0	0	0	0	0	0	0	0	0	0	0
14	55238871	rs4901543	Height	0.724529	NA	NA	NA	NA	0	0	0	0	0	0	0	0	0	0	0
14	55368473	rs187043836	Platelet Count	0.699681	GCH1	101	1	0.563243	0	1	0	0	0	1	0	1	1	0	0
14	57105024	rs537525234	Mean Platelet Volume	0.776158	NA	NA	NA	NA	0	0	0	0	0	0	0	0	0	0	0
14	59660850	rs557742685	Height	0.771804	DAAM1	1.9	1	0.479676	0	0	0	0	1	0	0	1	1	0	0
14	60976537	rs33912345	Height	0.593376	SIX6	102	1	0.593376	1	0	0	0	0	1	1	0.5	1	0	0
14	62360464	rs217671	BMI	0.557531	LINC00644	1	1	0.346505	0	0	0	0	0	1	0	0	1	1	0
14	62585489	rs2275872	BMI	0.517663	LINC00643	100	1	0.517663	1	0	0	0	0	0	0	1	1	0	0
14	64239877	rs112329286	High Light Scatter Retic. Count	0.768926	NA	NA	NA	NA	0	0	0	0	0	0	0	0	0	0	0
14	64390030	rs10873172	Hair Color	0.565822	PLEKHG3	1.9	0.183	NA	0	0	0	0	1	0	0	0	0	0	0
14	64390030	rs10873172	Hair Color	0.565822	SYNE2	8.5	0.817	0.351659	0	0	1	0	0	1	0	1	1	0	0
14	64703593	rs1256061	Red Blood Cell Count	0.895974	ESR2	35.4	1	0.556848	0	0	1	1	1	1	0	1	1	0	0
14	64932112	rs1256147	Platelet Count	0.823414	AKAP5	101	0.99	0.662848	0	1	0	0	0	1	0	0	1	0	0
14	64932112	rs1256147	Platelet Count	0.823414	ESR2	1	0.01	NA	0	0	0	0	0	0	1	0	0	0	0
14	64988830	rs45512391	Height	0.969935	ZBTB1	100	1	0.969935	1	0	0	0	0	0	0	1	1	0	0
14	65230953	rs1109608	HbA1c	0.552222	CHURC1	1.9	0.018	NA	0	0	0	0	1	0	0	0	0	0	0
14	65230953	rs1109608	HbA1c	0.552222	PLEKHG3	1	0.01	NA	0	0	0	0	0	1	0	0	0	0	0
14	65230953	rs1109608	HbA1c	0.552222	SPTB	100	0.972	0.444539	0	1	0	0	0	0	0	1	1	0	0
14	65249815	rs6573568	Red Blood Cell Dist. Width	0.999999	SPTB	100	1	0.804999	0	1	0	0	0	0	0	1	1	0	0
14	65272857	rs2285005	Red Blood Cell Dist. Width	0.590622	GPX2	1.9	1	0.367072	0	0	0	0	1	0	0	0	1	1	0
14	65283676	rs2285002	High Light Scatter Retic. Count	0.978843	SPTB	1.9	1	0.608351	0	0	0	0	1	0	0	1	1	0	0
14	65348964	rs113971519	Mean Platelet Volume	0.761015	NA	NA	NA	NA	0	0	0	0	0	0	0	0	0	0	0
14	65384153	rs145381094	HbA1c	0.72255	RAB15	7.5	1	0.449065	0	0	1	0	0	0	0	0	1	1	0
14	65423480	14:65423480_GA_G	High Light Scatter Retic. Count	0.767567	NA	NA	NA	NA	0	0	0	0	0	0	0	0	0	0	0
14	65443436	rs61160081	Hair Color	0.643784	RAB15	7.5	1	0.400112	0	0	1	0	0	0	0	0	1	1	0
14	65487694	rs11627485	Mean Corpuscular Hemoglobin	1	RAB15	7.5	1	0.6215	0	0	1	0	0	0	0	0	1	1	0
14	65487694	rs11627485	High Light Scatter Retic. Count	0.851131	RAB15	7.5	1	0.528978	0	0	1	0	0	0	0	0	1	1	0
14	65500149	rs12434868	Mean Platelet Volume	0.71018	FNTB	7.5	1	0.441377	0	0	1	0	0	0	0	0.5	1	0	0
14	65515043	rs552355294	Mean Corpuscular Hemoglobin	0.999942	NA	NA	NA	NA	0	0	0	0	0	0	0	0	0	0	0
14	65538131	rs7147987	Height	0.99679	NA	NA	NA	NA	0	0	0	0	0	0	0	0	0	0	0
14	65799876	rs11158588	Platelet Count	0.53325	NA	NA	NA	NA	0	0	0	0	0	0	0	0	0	0	0
14	66137037	rs183228067	Mean Corpuscular Hemoglobin	0.995012	NA	NA	NA	NA	0	0	0	0	0	0	0	0	0	0	0
14	67883624	rs17248895	High Light Scatter Retic. Count	0.99694	PLEK2	7.5	0.882	0.619598	0	0	1	0	0	0	0	0	1	1	0
14	67883624	rs17248895	High Light Scatter Retic. Count	0.99694	FAM71D	1	0.118	NA	0	0	0	0	0	0	1	0	0	0	0
14	69044989	rs55987972	Platelet Count	0.701099	NA	NA	NA	NA	0	0	0	0	0	0	0	0	0	0	0
14	69131593	rs11629144	Height	0.694729	ZFP36L1	1.9	1	0.431774	0	0	0	0	1	0	0	0	1	1	0
14	69149372	rs72729582	HDL Cholesterol	0.984591	ZFP36L1	1	0.345	NA	0	0	0	0	0	1	0	0	0	0	0
14	69149372	rs72729582	HDL Cholesterol	0.984591	DCAF5	1.9	0.655	0.611923	0	0	0	0	1	0	0	0	1	1	0
14	69149428	rs4902632	Waist-Hip Ratio	0.999999	ZFP36L1	1	0.345	NA	0	0	0	0	0	1	0	0	0	0	0
14	69149428	rs4902632	Waist-Hip Ratio	0.999999	DCAF5	1.9	0.655	0.6215	0	0	0	0	1	0	0	0	1	1	0
14	69149428	rs4902632	Balding Type 1	1	ZFP36L1	1	0.345	NA	0	0	0	0	0	1	0	0	0	0	0
14	69149428	rs4902632	Balding Type 1	1	DCAF5	1.9	0.655	0.6215	0	0	0	0	1	0	0	0	1	1	0
14	69181422	rs10142607	Lymphocyte Count	0.907519	NA	NA	NA	NA	0	0	0	0	0	0	0	0	0	0	0
14	69240079	rs11624310	Eosinophil Count	0.778122	NA	NA	NA	NA	0	0	0	0	0	0	0	0	0	0	0
14	69310512	rs174213	Red Blood Cell Count	0.727166	ZFP36L1	1.9	1	0.451933	0	0	0	0	1	0	0	0	1	1	0
14	69341203	14:69341203_GA_G	Mean Platelet Volume	0.965039	ACTN1	100	1	0.965039	1	0	0	0	0	0	0	1	1	0	0
14	69342250	rs2073307	Mean Platelet Volume	0.900814	ACTN1	1.9	1	0.559856	0	0	0	0	1	0	0	1	1	0	0
14	69342250	rs2073307	Platelet Count	0.99821	ACTN1	1.9	1	0.620388	0	0	0	0	1	0	0	1	1	0	0
14	69425467	rs117672662	Mean Platelet Volume	1	ACTN1	1.9	1	0.6215	0	0	0	0	1	0	0	1	1	0	0
14	69425467	rs117672662	Platelet Count	1	ACTN1	1.9	1	0.6215	0	0	0	0	1	0	0	1	1	0	0
14	69446004	rs528259074	High Light Scatter Retic. Count	0.964985	ACTN1-AS1	101	0.502	0.776813	0	1	0	0	0	1	0	0	1	0	0
14	69446004	rs528259074	High Light Scatter Retic. Count	0.964985	ACTN1	100	0.498	NA	1	0	0	0	0	0	0	1	0	0	0
14	69446113	rs3809393	Platelet Count	0.87994	ACTN1-AS1	101	0.484	NA	0	1	0	0	0	1	0	0	0	0	0
14	69446113	rs3809393	Platelet Count	0.87994	ACTN1	107.5	0.516	0.87994	1	0	1	0	0	0	0	1	1	0	0
14	69446113	rs3809393	Mean Platelet Volume	0.858565	ACTN1-AS1	101	0.484	NA	0	1	0	0	0	1	0	0	0	0	0
14	69446113	rs3809393	Mean Platelet Volume	0.858565	ACTN1	107.5	0.516	0.858565	1	0	1	0	0	0	0	1	1	0	0
14	70348141	rs35230100	Height	0.999745	NA	NA	NA	NA	0	0	0	0	0	0	0	0	0	0	0
14	70348141	rs35230100	Bone Mineral Density	0.999897	NA	NA	NA	NA	0	0	0	0	0	0	0	0	0	0	0
14	70354858	rs1958078	Red Blood Cell Dist. Width	0.999718	SMOC1	10.4	1	0.621325	0	0	1	0	1	1	0	1	1	0	0
14	70354858	rs1958078	Mean Corpuscular Hemoglobin	0.959105	SMOC1	10.4	1	0.596084	0	0	1	0	1	1	0	1	1	0	0
14	70439185	rs7152091	Height	0.546099	NA	NA	NA	NA	0	0	0	0	0	0	0	0	0	0	0
14	70456664	rs227426	Diastolic blood pressure	0.508997	SMOC1	9.4	1	0.316341	0	0	1	0	1	0	0	1	1	0	0
14	70456664	rs227426	Systolic Blood Pressure	0.546839	SMOC1	9.4	1	0.33986	0	0	1	0	1	0	0	1	1	0	0
14	70467290	rs56031625	Bone Mineral Density	0.545943	NA	NA	NA	NA	0	0	0	0	0	0	0	0	0	0	0
14	70633411	rs41286548	Height	0.996462	SLC8A3	100	0.93	0.996462	1	0	0	0	0	0	0	1	1	0	0
14	70633411	rs41286548	Height	0.996462	ADAM21	7.5	0.07	NA	0	0	1	0	0	0	0	0	0	0	0
14	73279420	rs4903064	Diastolic blood pressure	0.862527	DPF3	10.4	1	0.53606	0	0	1	0	1	1	0	1	1	0	0
14	73447235	14:73447235_GAATT_G	Eosinophil Count	0.993041	NA	NA	NA	NA	0	0	0	0	0	0	0	0	0	0	0
14	73447240	rs2535922	Mean Corpuscular Hemoglobin	0.826607	NA	NA	NA	NA	0	0	0	0	0	0	0	0	0	0	0
14	73458619	rs538080797	Red Blood Cell Dist. Width	0.52087	NA	NA	NA	NA	0	0	0	0	0	0	0	0	0	0	0
14	73463479	rs1007934	Red Blood Cell Count	0.736206	PAPLN	7.5	1	0.457552	0	0	1	0	0	0	0	0	1	1	0
14	73735366	rs4903104	Height	0.763475	PAPLN	101.9	1	0.763475	1	0	0	0	1	0	0	1	1	0	0
14	74185596	rs9652296	Platelet Count	0.629301	ELMSAN1	100	0.99	0.629301	1	0	0	0	0	0	0	1	1	0	0
14	74185596	rs9652296	Platelet Count	0.629301	PNMA1	1	0.01	NA	0	0	0	0	0	1	0	0	0	0	0
14	74208341	rs59939420	High Light Scatter Retic. Count	0.672443	PNMA1	1	1	0.417923	0	0	0	0	0	1	0	0	1	1	0
14	74208341	rs59939420	Mean Corpuscular Hemoglobin	0.655277	PNMA1	1	1	0.407255	0	0	0	0	0	1	0	0	1	1	0
14	74208345	14:74208345_CGCTCCTCTGCAGGCTTCCGCA_C	Mean Corpuscular Hemoglobin	0.662563	PNMA1	1	1	0.411783	0	0	0	0	0	1	0	0	1	1	0
14	74208345	14:74208345_CGCTCCTCTGCAGGCTTCCGCA_C	Mean Platelet Volume	0.859101	PNMA1	1	1	0.533931	0	0	0	0	0	1	0	0	1	1	0
14	74208345	14:74208345_CGCTCCTCTGCAGGCTTCCGCA_C	High Light Scatter Retic. Count	0.530035	PNMA1	1	1	0.329417	0	0	0	0	0	1	0	0	1	1	0
14	74250126	rs13379043	HDL Cholesterol	0.928481	ELMSAN1	2.9	1	0.577051	0	0	0	0	1	1	0	1	1	0	0
14	74547318	rs7148979	Red Blood Cell Dist. Width	0.871709	NA	NA	NA	NA	0	0	0	0	0	0	0	0	0	0	0
14	74817418	rs10141786	Forced Vital Capacity	0.732551	ACOT4	7.5	0.882	0.455281	0	0	1	0	0	0	0	0	1	1	0
14	74817418	rs10141786	Forced Vital Capacity	0.732551	VRTN	1	0.118	NA	0	0	0	0	0	1	0	1	0	0	0
14	75038642	rs149814360	Height	0.784095	SYNDIG1L	7.5	0.882	0.487315	0	0	1	0	0	0	0	0	1	1	0
14	75038642	rs149814360	Height	0.784095	LTBP2	1	0.118	NA	0	0	0	0	0	1	0	1	0	0	0
14	75040338	rs10139746	Height	0.701845	LTBP2	10.4	1	0.436197	0	0	1	0	1	1	0	1	1	0	0
14	75787011	rs75663481	Bone Mineral Density	0.887339	JDP2	1	1	0.551481	0	0	0	0	0	0	1	0	1	1	0
14	75975648	rs175705	Eosinophil Count	0.999996	NA	NA	NA	NA	0	0	0	0	0	0	0	0	0	0	0
14	75981856	rs175714	Lymphocyte Count	0.976007	BATF	1	1	0.606588	0	0	0	0	0	1	0	0	1	1	0
14	75981856	rs175714	White Blood Count	0.744442	BATF	1	1	0.462671	0	0	0	0	0	1	0	0	1	1	0
14	76169009	rs34817539	FEV1/FVC Ratio	0.657418	TGFB3	2.9	1	0.408585	0	0	0	0	1	1	0	0	1	1	1
14	76204090	rs4903345	Height	0.510673	NA	NA	NA	NA	0	0	0	0	0	0	0	0	0	0	0
14	76357542	rs74474174	Height	0.652197	NA	NA	NA	NA	0	0	0	0	0	0	0	0	0	0	0
14	76447850	rs11466414	Height	0.998231	TGFB3	101	1	0.998231	1	0	0	0	0	1	0	0.5	1	0	0
14	76694852	rs55832106	FEV1/FVC Ratio	0.759143	GPATCH2L	7.5	1	0.471807	0	0	1	0	0	0	0	1	1	0	0
14	78109344	rs12434701	Red Blood Cell Dist. Width	0.62268	NA	NA	NA	NA	0	0	0	0	0	0	0	0	0	0	0
14	88945407	rs3825676	Height	0.569645	PTPN21	100	1	0.569645	1	0	0	0	0	0	0	1	1	0	0
14	90033046	rs17126047	HDL Cholesterol	0.508656	NA	NA	NA	NA	0	0	0	0	0	0	0	0	0	0	0
14	90055468	rs35889227	HbA1c	0.934372	FOXN3	9.4	0.904	0.580712	0	0	1	0	1	0	0	1	1	0	0
14	90055468	rs35889227	HbA1c	0.934372	FOXN3-AS2	1	0.096	NA	0	0	0	0	0	1	0	0	0	0	0
14	90055468	rs35889227	Glucose	0.998809	FOXN3	9.4	0.904	0.62076	0	0	1	0	1	0	0	1	1	0	0
14	90055468	rs35889227	Glucose	0.998809	FOXN3-AS2	1	0.096	NA	0	0	0	0	0	1	0	0	0	0	0
14	92251587	rs61990064	Mean Platelet Volume	0.592016	TC2N	100	1	0.592016	1	0	0	0	0	0	0	1	1	0	0
14	92251587	rs61990064	Platelet Count	0.590371	TC2N	100	1	0.590371	1	0	0	0	0	0	0	1	1	0	0
14	92332548	rs2498851	Height	0.839218	TC2N	33.5	1	0.521574	0	0	1	1	0	1	0	1	1	0	0
14	92776825	rs941799	Hair Color	0.529661	SLC24A4	1.9	1	0.329184	0	0	0	0	1	0	0	0	1	1	0
14	92780357	rs17128162	Hair Color	1	SLC24A4	1.9	1	0.6215	0	0	0	0	1	0	0	0	1	1	0
14	92790077	rs12883151	Tanning	0.601182	SLC24A4	108.5	1	0.601182	1	0	1	0	0	0	1	1	1	0	0
14	92951936	rs10135174	Hair Color	0.761403	RIN3	25	1	0.473212	0	0	0	1	0	0	0	0	1	1	0
14	93014929	rs61975764	Monocyte Count	0.747807	RIN3	9.4	1	0.464762	0	0	1	0	1	0	0	1	1	0	0
14	93014929	rs61975764	Mean Platelet Volume	0.887528	RIN3	9.4	1	0.551598	0	0	1	0	1	0	0	1	1	0	0
14	93014929	rs61975764	Eosinophil Count	0.999991	RIN3	9.4	1	0.621494	0	0	1	0	1	0	0	1	1	0	0
14	93111120	rs11624512	Mean Platelet Volume	0.503531	RIN3	100	1	0.503531	1	0	0	0	0	0	0	1	1	0	0
14	93142861	rs147042536	Monocyte Count	0.869349	SLC24A4	1.9	0.019	NA	0	0	0	0	1	0	0	0	0	0	0
14	93142861	rs147042536	Monocyte Count	0.869349	RIN3	100	0.981	0.869349	1	0	0	0	0	0	0	1	1	0	0
14	93406232	rs7156335	Height	1	ITPK1	101.9	1	1	1	0	0	0	1	0	0	1	1	0	0
14	93406789	rs1043547	Height	0.998606	ITPK1	100	1	0.998606	1	0	0	0	0	0	0	1	1	0	0
14	93550009	rs4905043	Monocyte Count	0.999169	ITPK1	1.9	1	0.620984	0	0	0	0	1	0	0	1	1	0	0
14	94244333	rs12891342	FEV1/FVC Ratio	0.773744	UNC79	7.5	1	0.480882	0	0	1	0	0	0	0	0	1	1	0
14	94417531	rs11555542	Eosinophil Count	1	ASB2	101	1	1	1	0	0	0	0	1	0	1	1	0	0
14	94444787	rs2180086	Eosinophil Count	0.852807	ASB2	34.4	0.972	0.530019	0	0	1	1	1	0	0	0	1	1	1
14	94444787	rs2180086	Eosinophil Count	0.852807	LINC00521	1	0.028	NA	0	0	0	0	0	1	0	0	0	0	0
14	94844947	rs28929474	HbA1c	0.82528	SERPINA1	101.9	1	0.82528	1	0	0	0	1	0	0	1	1	0	0
14	94844947	rs28929474	High Light Scatter Retic. Count	0.547154	SERPINA1	101.9	1	0.547154	1	0	0	0	1	0	0	1	1	0	0
14	94844947	rs28929474	Height	0.99998	SERPINA1	101.9	1	0.99998	1	0	0	0	1	0	0	1	1	0	0
14	94847262	rs17580	Platelet Count	0.99848	SERPINA1	100	0.981	0.99848	1	0	0	0	0	0	0	1	1	0	0
14	94847262	rs17580	Platelet Count	0.99848	SERPINA11	1.9	0.019	NA	0	0	0	0	1	0	0	0	0	0	0
14	95554142	rs1057035	Height	0.999453	DICER1	107.5	1	0.999453	1	0	1	0	0	0	0	1	1	0	0
14	95623594	rs148499550	Bone Mineral Density	0.794409	DICER1-AS1	100	0.498	NA	0	1	0	0	0	0	0	0	0	0	0
14	95623594	rs148499550	Bone Mineral Density	0.794409	DICER1	101	0.502	0.794409	1	0	0	0	0	1	0	1	1	0	0
14	96003198	rs35362007	Mean Corpuscular Hemoglobin	1	GLRX5	0.5	0.5	NA	0	0	0	0	0	0.5	0	1	0	0	0
14	96003198	rs35362007	Mean Corpuscular Hemoglobin	1	SNHG10	0.5	0.5	NA	0	0	0	0	0	0.5	0	0	0	0	0
14	96010929	rs2236314	Red Blood Cell Count	0.528575	GLRX5	107.5	0.991	0.528575	1	0	1	0	0	0	0	1	1	0	0
14	96010929	rs2236314	Red Blood Cell Count	0.528575	SNHG10	1	0.009	NA	0	0	0	0	0	1	0	0	0	0	0
14	97045171	rs56960368	Mean Corpuscular Hemoglobin	0.783696	PAPOLA	7.5	1	0.487067	0	0	1	0	0	0	0	0	1	1	0
14	98655131	rs1381274	Eosinophil Count	0.807864	C14orf177	1	1	0.502087	0	0	0	0	0	1	0	0	1	1	0
14	98692996	rs1257926	Hypothyroidism Self Rep	0.534696	NA	NA	NA	NA	0	0	0	0	0	0	0	0	0	0	0
14	99725133	rs56221143	Mean Corpuscular Hemoglobin	0.631822	BCL11B	2	1	0.392678	0	0	0	0	0	1	1	1	1	0	0
14	99726000	rs2614462	Lymphocyte Count	0.584825	NA	NA	NA	NA	0	0	0	0	0	0	0	0	0	0	0
15	100514063	rs2581348	Height	0.999937	NA	NA	NA	NA	0	0	0	0	0	0	0	0	0	0	0
15	100692953	rs72755233	Height	1	ADAMTS17	100	1	1	1	0	0	0	0	0	0	1	1	0	0
15	100794363	rs4369638	Height	0.695567	ADAMTS17	100	1	0.695567	1	0	0	0	0	0	0	1	1	0	0
15	101558562	rs930847	Balding Type 1	0.756184	LRRK1	7.5	1	0.469969	0	0	1	0	0	0	0	1	1	0	0
15	101618157	rs2925196	Height	0.578731	TM2D3	8.5	1	0.359681	0	0	1	0	0	1	0	0	1	1	1
15	101712353	rs7175522	Height	0.951096	CHSY1	2.9	1	0.591106	0	0	0	0	1	1	0	0	1	1	1
15	101717888	rs62621399	Diastolic blood pressure	0.705257	PCSK6	1.9	0.019	NA	0	0	0	0	1	0	0	0	0	0	0
15	101717888	rs62621399	Diastolic blood pressure	0.705257	CHSY1	100	0.981	0.705257	1	0	0	0	0	0	0	1	1	0	0
15	101718239	rs62621400	Height	1	LRRK1	1.9	0.019	NA	0	0	0	0	1	0	0	0	0	0	0
15	101718239	rs62621400	Height	1	CHSY1	100	0.981	1	1	0	0	0	0	0	0	1	1	0	0
15	102067841	rs8025505	Red Blood Cell Count	0.615936	TM2D3	1.9	0.655	0.382804	0	0	0	0	1	0	0	0	1	1	0
15	102067841	rs8025505	Red Blood Cell Count	0.615936	PCSK6	1	0.345	NA	0	0	0	0	0	1	0	0	0	0	0
15	102068658	rs1037117	Triglycerides	0.519935	TM2D3	1.9	0.655	0.32314	0	0	0	0	1	0	0	0	1	1	0
15	102068658	rs1037117	Triglycerides	0.519935	PCSK6	1	0.345	NA	0	0	0	0	0	1	0	0	0	0	0
15	102068658	rs1037117	White Blood Count	0.672434	TM2D3	1.9	0.655	0.417918	0	0	0	0	1	0	0	0	1	1	0
15	102068658	rs1037117	White Blood Count	0.672434	PCSK6	1	0.345	NA	0	0	0	0	0	1	0	0	0	0	0
15	22969232	rs7170637	Platelet Count	0.993821	CYFIP1	100	1	0.993821	1	0	0	0	0	0	0	1	1	0	0
15	22969232	rs7170637	Bone Mineral Density	0.979244	CYFIP1	100	1	0.979244	1	0	0	0	0	0	0	1	1	0	0
15	22969232	rs7170637	Mean Platelet Volume	0.999998	CYFIP1	100	1	0.999998	1	0	0	0	0	0	0	1	1	0	0
15	22993121	rs149042952	Mean Platelet Volume	0.669255	CYFIP1	100	0.99	0.669255	1	0	0	0	0	0	0	1	1	0	0
15	22993121	rs149042952	Mean Platelet Volume	0.669255	NIPA2	1	0.01	NA	0	0	0	0	0	1	0	0	0	0	0
15	23809876	rs6576457	Age of Menarche	0.581255	MKRN3	100	1	0.46791	0	1	0	0	0	0	0	0	1	0	0
15	23810843	rs184950120	Age of Menarche	0.998995	MKRN3	102	1	0.998995	1	0	0	0	0	1	1	1	1	0	0
15	23942935	rs1100806	Bone Mineral Density	0.508344	NDN	32.5	1	0.315936	0	0	1	1	0	0	0	0	1	1	1
15	24183428	rs4778356	Age of Menarche	0.514825	NA	NA	NA	NA	0	0	0	0	0	0	0	0	0	0	0
15	25923487	rs2066710	Hair Color	0.802501	ATP10A	101.9	1	0.802501	1	0	0	0	1	0	0	1	1	0	0
15	27674176	rs4438262	Edu College	0.818332	NA	NA	NA	NA	0	0	0	0	0	0	0	0	0	0	0
15	28062125	rs78114576	Tanning	0.84564	NA	NA	NA	NA	0	0	0	0	0	0	0	0	0	0	0
15	28062125	rs78114576	Hair Color	0.931052	NA	NA	NA	NA	0	0	0	0	0	0	0	0	0	0	0
15	28101208	rs768545	Hair Color	0.919665	NA	NA	NA	NA	0	0	0	0	0	0	0	0	0	0	0
15	28163863	rs116963539	Tanning	0.924994	NA	NA	NA	NA	0	0	0	0	0	0	0	0	0	0	0
15	28230247	rs121918166	Tanning	1	OCA2	100	1	1	1	0	0	0	0	0	0	1	1	0	0
15	28230247	rs121918166	Hair Color	1	OCA2	100	1	1	1	0	0	0	0	0	0	1	1	0	0
15	28230318	rs1800407	Tanning	1	OCA2	100	1	1	1	0	0	0	0	0	0	1	1	0	0
15	28230318	rs1800407	Hair Color	1	OCA2	100	1	1	1	0	0	0	0	0	0	1	1	0	0
15	28241020	rs4778224	Hair Color	1	NA	NA	NA	NA	0	0	0	0	0	0	0	0	0	0	0
15	28356859	rs1129038	Hair Color	1	OCA2	1.9	0.019	NA	0	0	0	0	1	0	0	0	0	0	0
15	28356859	rs1129038	Hair Color	1	HERC2	100	0.981	1	1	0	0	0	0	0	0	1	1	0	0
15	28365549	rs191109490	Tanning	1	OCA2	1.9	1	0.6215	0	0	0	0	1	0	0	0	1	1	0
15	28365549	rs191109490	Hair Color	1	OCA2	1.9	1	0.6215	0	0	0	0	1	0	0	0	1	1	0
15	28365618	rs12913832	Tanning	1	OCA2	1.9	1	0.6215	0	0	0	0	1	0	0	0	1	1	0
15	28365618	rs12913832	Hair Color	1	OCA2	1.9	1	0.6215	0	0	0	0	1	0	0	0	1	1	0
15	28534546	rs4932601	Autoimmune disease	0.671744	NA	NA	NA	NA	0	0	0	0	0	0	0	0	0	0	0
15	31395346	rs28441327	Tanning	0.796235	TRPM1	7.5	1	0.49486	0	0	1	0	0	0	0	0.333	1	0	0
15	31627674	15:31627674_GTGTGTA_G	Red Blood Cell Dist. Width	0.962391	KLF13	1	1	0.598126	0	0	0	0	0	1	0	0.333	1	0	0
15	31682926	rs34682798	Red Blood Cell Dist. Width	0.633884	NA	NA	NA	NA	0	0	0	0	0	0	0	0	0	0	0
15	31720780	rs8027155	Waist-Hip Ratio	0.616214	NA	NA	NA	NA	0	0	0	0	0	0	0	0	0	0	0
15	33260973	rs150962800	Balding Type 1	0.969873	FMN1	100	1	0.969873	1	0	0	0	0	0	0	1	1	0	0
15	34659517	rs117799466	Edu College	0.940856	LPCAT4	108.5	1	0.757389	0	1	1	0	0	1	0	0	1	0	0
15	36105511	rs2173288	Waist-Hip Ratio	0.956755	NA	NA	NA	NA	0	0	0	0	0	0	0	0	0	0	0
15	37372611	rs4244559	Forced Vital Capacity	0.611311	MEIS2	2.9	1	0.37993	0	0	0	0	1	1	0	1	1	0	0
15	38362019	rs34633205	Height	0.534711	SPRED1	26	1	0.332323	0	0	0	1	0	1	0	0	1	1	1
15	38535843	rs59026194	FEV1/FVC Ratio	0.621933	NA	NA	NA	NA	0	0	0	0	0	0	0	0	0	0	0
15	38543963	rs4923780	HDL Cholesterol	0.617661	SPRED1	101	1	0.497217	0	1	0	0	0	1	0	0	1	0	0
15	38545799	rs940026	Eosinophil Count	0.597706	SPRED1	101	1	0.481154	0	1	0	0	0	1	0	1	1	0	0
15	38828140	rs8043085	Thyroid Any Self Rep	0.851052	RASGRP1	1.9	1	0.528929	0	0	0	0	1	0	0	1	1	0	0
15	38828140	rs8043085	Hypothyroidism Self Rep	0.646434	RASGRP1	1.9	1	0.401759	0	0	0	0	1	0	0	1	1	0	0
15	38852386	rs12912777	Diabetes Any Diagnosed	0.973581	C15orf53	1	0.01	NA	0	0	0	0	0	0	1	0	0	0	0
15	38852386	rs12912777	Diabetes Any Diagnosed	0.973581	RASGRP1	101.9	0.99	0.973581	1	0	0	0	1	0	0	1	1	0	0
15	38852386	rs12912777	HbA1c	0.659324	C15orf53	1	0.01	NA	0	0	0	0	0	0	1	0	0	0	0
15	38852386	rs12912777	HbA1c	0.659324	RASGRP1	101.9	0.99	0.659324	1	0	0	0	1	0	0	1	1	0	0
15	38852386	rs12912777	Type 2 diabetes	0.975535	C15orf53	1	0.01	NA	0	0	0	0	0	0	1	0	0	0	0
15	38852386	rs12912777	Type 2 diabetes	0.975535	RASGRP1	101.9	0.99	0.975535	1	0	0	0	1	0	0	1	1	0	0
15	38852386	rs12912777	Glucose	0.87313	C15orf53	1	0.01	NA	0	0	0	0	0	0	1	0	0	0	0
15	38852386	rs12912777	Glucose	0.87313	RASGRP1	101.9	0.99	0.87313	1	0	0	0	1	0	0	1	1	0	0
15	38852386	rs12912777	Endocrine Diabetes	0.955956	C15orf53	1	0.01	NA	0	0	0	0	0	0	1	0	0	0	0
15	38852386	rs12912777	Endocrine Diabetes	0.955956	RASGRP1	101.9	0.99	0.955956	1	0	0	0	1	0	0	1	1	0	0
15	40303842	rs2412464	Systolic Blood Pressure	0.652864	EIF2AK4	32.5	1	0.405755	0	0	1	1	0	0	0	1	1	0	0
15	40306334	rs12050884	Red Blood Cell Count	0.952161	EIF2AK4	7.5	1	0.591768	0	0	1	0	0	0	0	1	1	0	0
15	40308859	rs35602605	Mean Corpuscular Hemoglobin	0.698299	GPR176	1.9	0.017	NA	0	0	0	0	1	0	0	0	0	0	0
15	40308859	rs35602605	Mean Corpuscular Hemoglobin	0.698299	EIF2AK4	107.5	0.983	0.698299	1	0	1	0	0	0	0	1	1	0	0
15	40321351	rs3736290	Diastolic blood pressure	0.661793	RAD51	1.9	0.055	NA	0	0	0	0	1	0	0	0	0	0	0
15	40321351	rs3736290	Diastolic blood pressure	0.661793	EIF2AK4	32.5	0.945	0.411304	0	0	1	1	0	0	0	1	1	0	0
15	40331699	rs72731415	Red Blood Cell Dist. Width	0.859254	SRP14-AS1	50	0.375	NA	0	0.5	0	0	0	0	0	1	0	0	0
15	40331699	rs72731415	Red Blood Cell Dist. Width	0.859254	SRP14	76	0.569	0.6917	0	0.5	0	1	0	1	0	0	1	0	0
15	40331699	rs72731415	Red Blood Cell Dist. Width	0.859254	EIF2AK4	7.5	0.056	NA	0	0	1	0	0	0	0	0	0	0	0
15	40387971	rs11637681	Forced Vital Capacity	0.521766	CASC5	25	0.746	0.324277	0	0	0	1	0	0	0	0	1	1	0
15	40387971	rs11637681	Forced Vital Capacity	0.521766	BMF	8.5	0.254	NA	0	0	1	0	0	1	0	1	0	0	0
15	40397191	rs34245505	FEV1/FVC Ratio	0.962357	BMF	2.9	1	0.598105	0	0	0	0	1	1	0	1	1	0	0
15	40397421	rs62018159	Monocyte Count	0.724916	BMF	101	1	0.583557	0	1	0	0	0	1	0	1	1	0	0
15	40397936	rs539846	Platelet Count	0.614753	BMF	103.9	1	0.494877	0	1	0	0	1	1	1	1	1	0	0
15	40705417	rs2289328	Forced Vital Capacity	0.701178	PHGR1	1.9	0.014	NA	0	0	0	0	1	0	0	0	0	0	0
15	40705417	rs2289328	Forced Vital Capacity	0.701178	DISP2	32.5	0.242	NA	0	0	1	1	0	0	0	0	0	0	0
15	40705417	rs2289328	Forced Vital Capacity	0.701178	IVD	100	0.744	0.564448	0	1	0	0	0	0	0	1	1	0	0
15	40878474	rs12437696	Red Blood Cell Dist. Width	0.940088	NA	NA	NA	NA	0	0	0	0	0	0	0	0	0	0	0
15	41438153	rs548932774	Height	0.688225	NA	NA	NA	NA	0	0	0	0	0	0	0	0	0	0	0
15	41672580	rs141105773	Height	0.792563	NUSAP1	100	0.99	0.792563	1	0	0	0	0	0	0	1	1	0	0
15	41672580	rs141105773	Height	0.792563	NDUFAF1	1	0.01	NA	0	0	0	0	0	1	0	0	0	0	0
15	41847176	rs9944249	Red Blood Cell Count	0.791411	LTK	9.4	0.266	NA	0	0	1	0	1	0	0	0	0	0	0
15	41847176	rs9944249	Red Blood Cell Count	0.791411	TYRO3	1	0.028	NA	0	0	0	0	0	1	0	0	0	0	0
15	41847176	rs9944249	Red Blood Cell Count	0.791411	RPAP1	25	0.706	0.491862	0	0	0	1	0	0	0	0	1	1	0
15	42015575	rs117183161	Height	0.813778	NA	NA	NA	NA	0	0	0	0	0	0	0	0	0	0	0
15	42226255	rs4286082	Monocyte Count	0.784286	EHD4	10.4	1	0.487434	0	0	1	0	1	1	0	1	1	0	0
15	42229838	rs17687755	Platelet Count	0.709018	EHD4	9.5	1	0.440655	0	0	1	0	0	1	1	1	1	0	0
15	42249763	rs148956663	Height	0.792994	EHD4	2.9	1	0.492846	0	0	0	0	1	1	0	1	1	0	0
15	42265236	rs2412653	Mean Platelet Volume	0.959823	EHD4	108.5	1	0.772658	0	1	1	0	0	1	0	0	1	0	0
15	42644790	rs76540793	Monocyte Count	0.645635	CAPN3	8.5	0.064	NA	0	0	1	0	0	1	0	0.5	0	0	0
15	42644790	rs76540793	Monocyte Count	0.645635	GANC	125	0.936	0.645635	1	0	0	1	0	0	0	0.5	1	0	0
15	43237414	rs62020698	Height	0.946564	UBR1	125	1	0.946564	1	0	0	1	0	0	0	1	1	0	0
15	43726625	rs150844304	HDL Cholesterol	0.923763	CKMT1A	7.5	1	0.574119	0	0	1	0	0	0	0	0	1	1	0
15	43820717	rs55707100	Mean Corpuscular Hemoglobin	0.657396	CKMT1A	7.5	0.07	NA	0	0	1	0	0	0	0	0	0	0	0
15	43820717	rs55707100	Mean Corpuscular Hemoglobin	0.657396	MAP1A	100	0.93	0.657396	1	0	0	0	0	0	0	1	1	0	0
15	43820717	rs55707100	Lymphocyte Count	0.598547	CKMT1A	7.5	0.07	NA	0	0	1	0	0	0	0	0	0	0	0
15	43820717	rs55707100	Lymphocyte Count	0.598547	MAP1A	100	0.93	0.598547	1	0	0	0	0	0	0	1	1	0	0
15	43820717	rs55707100	White Blood Count	0.505627	CKMT1A	7.5	0.07	NA	0	0	1	0	0	0	0	0	0	0	0
15	43820717	rs55707100	White Blood Count	0.505627	MAP1A	100	0.93	0.505627	1	0	0	0	0	0	0	1	1	0	0
15	44027885	rs139974673	Platelet Count	0.647356	PDIA3	1	0.118	NA	0	0	0	0	0	1	0	0	0	0	0
15	44027885	rs139974673	Platelet Count	0.647356	CKMT1A	7.5	0.882	0.402332	0	0	1	0	0	0	0	0	1	1	0
15	44720011	rs116908763	Eosinophil Count	0.784324	CTDSPL2	101	0.99	0.784324	1	0	0	0	0	1	0	1	1	0	0
15	44720011	rs116908763	Eosinophil Count	0.784324	CASC4	1	0.01	NA	0	0	0	0	0	0	1	0	0	0	0
15	44720011	rs116908763	Mean Corpuscular Hemoglobin	0.597295	CTDSPL2	101	0.99	0.597295	1	0	0	0	0	1	0	1	1	0	0
15	44720011	rs116908763	Mean Corpuscular Hemoglobin	0.597295	CASC4	1	0.01	NA	0	0	0	0	0	0	1	0	0	0	0
15	47665185	rs61998565	Bone Mineral Density	0.997107	NA	NA	NA	NA	0	0	0	0	0	0	0	0	0	0	0
15	47933163	rs10519136	Smoking Status	0.515567	SEMA6D	1.9	1	0.320425	0	0	0	0	1	0	0	1	1	0	0
15	48426484	rs1426654	Hair Color	0.886547	SLC24A5	100	1	0.886547	1	0	0	0	0	0	0	1	1	0	0
15	48426484	rs1426654	Tanning	0.998967	SLC24A5	100	1	0.998967	1	0	0	0	0	0	0	1	1	0	0
15	48701607	rs17352989	Height	0.979945	FBN1	100	1	0.979945	1	0	0	0	0	0	0	1	1	0	0
15	48890399	rs138453135	Height	0.930549	FBN1	1.9	1	0.578336	0	0	0	0	1	0	0	1	1	0	0
15	49189487	rs143692029	Hair Color	0.994479	EID1	1	1	0.618069	0	0	0	0	0	1	0	0	1	1	0
15	49285001	rs34895054	FEV1/FVC Ratio	0.718334	SECISBP2L	107.5	0.983	0.718334	1	0	1	0	0	0	0	1	1	0	0
15	49285001	rs34895054	FEV1/FVC Ratio	0.718334	CEP152	1.9	0.017	NA	0	0	0	0	1	0	0	0	0	0	0
15	49293194	rs11854184	Mean Platelet Volume	0.581191	SECISBP2L	100	1	0.581191	1	0	0	0	0	0	0	1	1	0	0
15	49293194	rs11854184	Platelet Count	0.709137	SECISBP2L	100	1	0.709137	1	0	0	0	0	0	0	1	1	0	0
15	49293194	rs11854184	Diastolic blood pressure	0.777782	SECISBP2L	100	1	0.777782	1	0	0	0	0	0	0	1	1	0	0
15	51522210	rs146939415	Height	0.941069	GLDN	7.5	1	0.584875	0	0	1	0	0	0	0	0	1	1	0
15	51537806	rs2414098	Bone Mineral Density	0.998492	NA	NA	NA	NA	0	0	0	0	0	0	0	0	0	0	0
15	51551031	15:51551031_AT_A	Height	0.52974	CYP19A1	7.5	1	0.329234	0	0	1	0	0	0	0	1	1	0	0
15	51553909	rs17601876	Bone Mineral Density	0.946922	CYP19A1	7.5	1	0.588512	0	0	1	0	0	0	0	1	1	0	0
15	51610468	rs146610032	Bone Mineral Density	1	CYP19A1	100	1	0.805	0	1	0	0	0	0	0	1	1	0	0
15	51629104	rs143144553	Forced Vital Capacity	0.512578	NA	NA	NA	NA	0	0	0	0	0	0	0	0	0	0	0
15	52638972	rs12593477	Mean Platelet Volume	0.958547	NA	NA	NA	NA	0	0	0	0	0	0	0	0	0	0	0
15	55663993	rs74438085	Height	0.997019	CCPG1	100	1	0.997019	1	0	0	0	0	0	0	1	1	0	0
15	56151030	rs1863758	Height	0.994396	NA	NA	NA	NA	0	0	0	0	0	0	0	0	0	0	0
15	56538562	rs2713933	Red Blood Cell Dist. Width	0.856865	RFX7	1	1	0.532542	0	0	0	0	0	1	0	0	1	1	0
15	57109533	rs1657938	BMI	0.514786	TCF12	1.9	0.655	0.319939	0	0	0	0	1	0	0	0	1	1	0
15	57109533	rs1657938	BMI	0.514786	ZNF280D	1	0.345	NA	0	0	0	0	0	1	0	1	0	0	0
15	57278634	15:57278634_GTTGA_G	Triglycerides	0.653912	TCF12	1.9	1	0.406407	0	0	0	0	1	0	0	1	1	0	0
15	57512284	rs72733928	Cholesterol	0.546425	TCF12	100	1	0.439872	0	1	0	0	0	0	0	1	1	0	0
15	58573833	rs28690720	HDL Cholesterol	0.852037	NA	NA	NA	NA	0	0	0	0	0	0	0	0	0	0	0
15	58574966	rs56050415	Red Blood Cell Count	0.924627	NA	NA	NA	NA	0	0	0	0	0	0	0	0	0	0	0
15	58671834	rs11071376	HDL Cholesterol	0.896552	NA	NA	NA	NA	0	0	0	0	0	0	0	0	0	0	0
15	58678720	rs261290	HDL Cholesterol	1	NA	NA	NA	NA	0	0	0	0	0	0	0	0	0	0	0
15	58679807	15:58679807_CAGA_C	Cholesterol	0.841103	NA	NA	NA	NA	0	0	0	0	0	0	0	0	0	0	0
15	58683542	rs12905732	HDL Cholesterol	0.999965	ALDH1A2	7.5	1	0.621478	0	0	1	0	0	0	0	1	1	0	0
15	58717428	rs16940262	HDL Cholesterol	1	LIPC	1	1	0.6215	0	0	0	0	0	1	0	0.5	1	0	0
15	58717428	rs16940262	Cholesterol	0.981542	LIPC	1	1	0.610029	0	0	0	0	0	1	0	0.5	1	0	0
15	58723939	rs2070895	HDL Cholesterol	0.940889	LIPC	109.4	1	0.757415	0	1	1	0	1	0	0	0.5	1	0	0
15	58726968	rs139566989	Cholesterol	0.746896	NA	NA	NA	NA	0	0	0	0	0	0	0	0	0	0	0
15	58731153	rs261342	Triglycerides	0.842701	NA	NA	NA	NA	0	0	0	0	0	0	0	0	0	0	0
15	58741078	rs142100021	Cholesterol	0.620603	NA	NA	NA	NA	0	0	0	0	0	0	0	0	0	0	0
15	58770523	rs7161799	Lymphocyte Count	0.895343	LIPC	9.4	0.273	NA	0	0	1	0	1	0	0	0.5	0	0	0
15	58770523	rs7161799	Lymphocyte Count	0.895343	FAM63B	25	0.727	0.556456	0	0	0	1	0	0	0	0	1	1	0
15	58770523	rs7161799	Eosinophil Count	0.575057	LIPC	9.4	0.273	NA	0	0	1	0	1	0	0	0.5	0	0	0
15	58770523	rs7161799	Eosinophil Count	0.575057	FAM63B	25	0.727	0.357398	0	0	0	1	0	0	0	0	1	1	0
15	58840586	rs121912502	HDL Cholesterol	0.999999	LIPC	100	1	0.999999	1	0	0	0	0	0	0	1	1	0	0
15	58855748	rs113298164	HDL Cholesterol	1	LIPC	100	1	1	1	0	0	0	0	0	0	1	1	0	0
15	59679083	rs143610852	Triglycerides	0.901648	NA	NA	NA	NA	0	0	0	0	0	0	0	0	0	0	0
15	60653205	rs17845226	FEV1/FVC Ratio	0.791963	ANXA2	100	0.981	0.791963	1	0	0	0	0	0	0	1	1	0	0
15	60653205	rs17845226	FEV1/FVC Ratio	0.791963	GCNT3	1.9	0.019	NA	0	0	0	0	1	0	0	0	0	0	0
15	60781513	rs3743266	Height	0.71577	RORA	100	0.8	0.71577	1	0	0	0	0	0	0	1	1	0	0
15	60781513	rs3743266	Height	0.71577	ANXA2	25	0.2	NA	0	0	0	1	0	0	0	0	0	0	0
15	60782356	rs10679366	Age of Menarche	0.601557	RORA	100	1	0.601557	1	0	0	0	0	0	0	1	1	0	0
15	60846294	rs7165792	Balding Type 1	0.906544	NA	NA	NA	NA	0	0	0	0	0	0	0	0	0	0	0
15	61010995	rs7173461	Balding Type 1	0.659276	NARG2	1.9	1	0.40974	0	0	0	0	1	0	0	0	1	1	0
15	61168183	rs77951645	Balding Type 1	0.999125	NA	NA	NA	NA	0	0	0	0	0	0	0	0	0	0	0
15	61519859	rs76052316	Height	0.546983	RORA	1	1	0.33995	0	0	0	0	0	1	0	1	1	0	0
15	61521649	rs187508828	Height	0.753923	RORA	101	1	0.606908	0	1	0	0	0	1	0	0	1	0	0
15	61952501	rs2245899	Balding Type 1	0.527775	RORA	7.5	1	0.328012	0	0	1	0	0	0	0	0	1	1	0
15	62038916	rs577678713	BMI	0.760982	NA	NA	NA	NA	0	0	0	0	0	0	0	0	0	0	0
15	62684223	rs138419278	Balding Type 1	0.802628	TLN2	1	1	0.498833	0	0	0	0	0	1	0	1	1	0	0
15	62705141	rs2471032	Bone Mineral Density	0.774597	TLN2	9.4	1	0.481412	0	0	1	0	1	0	0	1	1	0	0
15	62777956	rs2456470	Red Blood Cell Dist. Width	0.501059	NA	NA	NA	NA	0	0	0	0	0	0	0	0	0	0	0
15	63092900	rs35997243	High Light Scatter Retic. Count	0.992533	TLN2	100	1	0.992533	1	0	0	0	0	0	0	1	1	0	0
15	63104210	rs149518523	High Light Scatter Retic. Count	0.604115	NA	NA	NA	NA	0	0	0	0	0	0	0	0	0	0	0
15	63334688	rs35829897	High Light Scatter Retic. Count	0.666731	TPM1	101	1	0.536718	0	1	0	0	0	1	0	0	1	0	0
15	63341996	rs11071720	Mean Platelet Volume	1	TPM1	133.5	1	0.805	0	1	1	1	0	1	0	1	1	0	0
15	63341996	rs11071720	Platelet Count	1	TPM1	133.5	1	0.805	0	1	1	1	0	1	0	1	1	0	0
15	63343675	rs3840028	Mean Platelet Volume	1	TPM1	1	1	0.6215	0	0	0	0	0	1	0	1	1	0	0
15	63343675	rs3840028	Platelet Count	1	TPM1	1	1	0.6215	0	0	0	0	0	1	0	1	1	0	0
15	63344167	rs55719615	HDL Cholesterol	0.975212	APH1B	7.5	1	0.606094	0	0	1	0	0	0	0	0	1	1	0
15	63355092	rs12442826	Red Blood Cell Dist. Width	0.622437	TPM1	100	0.981	0.622437	1	0	0	0	0	0	0	1	1	0	0
15	63355092	rs12442826	Red Blood Cell Dist. Width	0.622437	RPS27L	1.9	0.019	NA	0	0	0	0	1	0	0	0	0	0	0
15	63363490	rs138843544	Platelet Count	0.999937	TPM1	100	1	0.999937	1	0	0	0	0	0	0	1	1	0	0
15	63363490	rs138843544	Mean Platelet Volume	1	TPM1	100	1	1	1	0	0	0	0	0	0	1	1	0	0
15	63569902	rs117618017	Mean Platelet Volume	0.882314	APH1B	133.5	1	0.882314	1	0	1	1	0	1	0	1	1	0	0
15	63792486	rs17184382	Bone Mineral Density	0.54537	USP3	26	1	0.338947	0	0	0	1	0	0	1	0	1	1	1
15	63798569	15:63798569_GA_G	High Light Scatter Retic. Count	0.553609	NA	NA	NA	NA	0	0	0	0	0	0	0	0	0	0	0
15	64012859	rs11635593	Monocyte Count	0.840556	FAM96A	7.5	1	0.522406	0	0	1	0	0	0	0	0	1	1	0
15	64648186	rs35755513	Neuroticism	0.892261	CSNK1G1	108.5	1	0.71827	0	1	1	0	0	1	0	1	1	0	0
15	64672002	rs2062250	White Blood Count	0.698791	KIAA0101	1	1	0.434298	0	0	0	0	0	1	0	1	1	0	0
15	65135325	rs1684036	Platelet Count	0.566616	PLEKHO2	26	1	0.352152	0	0	0	1	0	1	0	1	1	0	0
15	65174494	rs149678861	Mean Platelet Volume	0.744898	ANKDD1A	1	0.5	NA	0	0	0	0	0	1	0	0	0	0	0
15	65174494	rs149678861	Mean Platelet Volume	0.744898	PLEKHO2	1	0.5	NA	0	0	0	0	0	0	1	0	0	0	0
15	65176192	rs1719263	Mean Platelet Volume	0.613921	ANKDD1A	1	0.5	NA	0	0	0	0	0	1	0	0	0	0	0
15	65176192	rs1719263	Mean Platelet Volume	0.613921	PLEKHO2	1	0.5	NA	0	0	0	0	0	0	1	0	0	0	0
15	65188896	rs191649501	Mean Platelet Volume	0.888339	ANKDD1A	1	1	0.552103	0	0	0	0	0	1	0	0	1	1	0
15	65472527	rs142954778	Mean Corpuscular Hemoglobin	0.960059	CLPX	100	1	0.960059	1	0	0	0	0	0	0	1	1	0	0
15	65931908	rs111310111	Red Blood Cell Count	0.552958	PTPLAD1	7.5	1	0.343663	0	0	1	0	0	0	0	0	1	1	0
15	66054349	rs7181649	Mean Corpuscular Hemoglobin	0.788071	PTPLAD1	7.5	1	0.489786	0	0	1	0	0	0	0	0	1	1	0
15	66503584	rs113182412	BMI	0.546791	NA	NA	NA	NA	0	0	0	0	0	0	0	0	0	0	0
15	66696735	rs1549854	Triglycerides	0.543192	TIPIN	1.9	1	0.337594	0	0	0	0	1	0	0	0	1	1	0
15	66922895	rs893907	Red Blood Cell Dist. Width	0.777113	SMAD6	1.9	1	0.482976	0	0	0	0	1	0	0	0	1	1	0
15	66948197	rs1866742	Red Blood Cell Count	0.991307	SMAD6	1.9	1	0.616098	0	0	0	0	1	0	0	0	1	1	0
15	67371420	rs12592283	Asthma Diagnosed	0.843442	NA	NA	NA	NA	0	0	0	0	0	0	0	0	0	0	0
15	67378033	rs11856909	Eosinophil Count	0.553255	SMAD3	1	1	0.343848	0	0	0	0	0	1	0	1	1	0	0
15	67400307	rs768366751	Asthma Diagnosed	0.61042	SMAD3	1.9	1	0.379376	0	0	0	0	1	0	0	1	1	0	0
15	67413564	rs7180412	Eosinophil Count	0.85947	SMAD3	1	1	0.534161	0	0	0	0	0	1	0	1	1	0	0
15	67413624	rs117683492	Eosinophil Count	1	SMAD3	1	1	0.6215	0	0	0	0	0	1	0	1	1	0	0
15	67413624	rs117683492	Respiratory Ent	0.9981	SMAD3	1	1	0.620319	0	0	0	0	0	1	0	1	1	0	0
15	67432460	rs34728056	Bone Mineral Density	0.501112	SMAD3	1.9	1	0.311441	0	0	0	0	1	0	0	1	1	0	0
15	67439629	rs62006055	Height	0.984424	SMAD3	10.4	1	0.611819	0	0	1	0	1	1	0	1	1	0	0
15	67442596	rs17293632	Asthma Diagnosed	0.892239	SMAD3	8.5	0.817	0.554527	0	0	1	0	0	1	0	1	1	0	0
15	67442596	rs17293632	Asthma Diagnosed	0.892239	AAGAB	1.9	0.183	NA	0	0	0	0	1	0	0	0	0	0	0
15	67442596	rs17293632	Allergy Eczema Diagnosed	0.915702	SMAD3	8.5	0.817	0.569109	0	0	1	0	0	1	0	1	1	0	0
15	67442596	rs17293632	Allergy Eczema Diagnosed	0.915702	AAGAB	1.9	0.183	NA	0	0	0	0	1	0	0	0	0	0	0
15	67442596	rs17293632	Respiratory Ent	0.975835	SMAD3	8.5	0.817	0.606481	0	0	1	0	0	1	0	1	1	0	0
15	67442596	rs17293632	Respiratory Ent	0.975835	AAGAB	1.9	0.183	NA	0	0	0	0	1	0	0	0	0	0	0
15	67442596	rs17293632	Eosinophil Count	0.952667	SMAD3	8.5	0.817	0.592082	0	0	1	0	0	1	0	1	1	0	0
15	67442596	rs17293632	Eosinophil Count	0.952667	AAGAB	1.9	0.183	NA	0	0	0	0	1	0	0	0	0	0	0
15	67457698	rs35874463	Height	1	SMAD3	101	0.982	1	1	0	0	0	0	1	0	1	1	0	0
15	67457698	rs35874463	Height	1	IQCH	1.9	0.018	NA	0	0	0	0	1	0	0	0	0	0	0
15	67457698	rs35874463	FEV1/FVC Ratio	0.97767	SMAD3	101	0.982	0.97767	1	0	0	0	0	1	0	1	1	0	0
15	67457698	rs35874463	FEV1/FVC Ratio	0.97767	IQCH	1.9	0.018	NA	0	0	0	0	1	0	0	0	0	0	0
15	68080886	rs4776970	BMI	0.812917	NA	NA	NA	NA	0	0	0	0	0	0	0	0	0	0	0
15	68336811	rs12439871	Eosinophil Count	0.898676	PIAS1	7.5	1	0.558527	0	0	1	0	0	0	0	0	1	1	0
15	69583434	rs149453951	Diastolic blood pressure	0.774578	PAQR5	7.5	1	0.4814	0	0	1	0	0	0	0	0	1	1	0
15	69583434	rs149453951	Cardiovascular disease	0.61446	PAQR5	7.5	1	0.381887	0	0	1	0	0	0	0	0	1	1	0
15	69583434	rs149453951	Systolic Blood Pressure	0.921459	PAQR5	7.5	1	0.572686	0	0	1	0	0	0	0	0	1	1	0
15	70044227	rs11636401	Balding Type 1	0.743979	GLCE	1.9	1	0.462383	0	0	0	0	1	0	0	0	1	1	0
15	70125430	rs62000047	Height	0.528416	NA	NA	NA	NA	0	0	0	0	0	0	0	0	0	0	0
15	70342341	rs71393476	Bone Mineral Density	0.822512	TLE3	101.9	1	0.822512	1	0	0	0	1	0	0	1	1	0	0
15	70356150	rs8039718	Height	0.638486	UACA	1.9	1	0.396819	0	0	0	0	1	0	0	0	1	1	0
15	70379236	rs36085856	Eosinophil Count	0.619026	THAP10	1.9	1	0.384725	0	0	0	0	1	0	0	0	1	1	0
15	70402095	rs868127	Bone Mineral Density	0.642972	NA	NA	NA	NA	0	0	0	0	0	0	0	0	0	0	0
15	70493432	rs66580735	Bone Mineral Density	0.716386	TLE3	1	1	0.445234	0	0	0	0	0	1	0	0	1	1	0
15	70552313	rs1706708	Bone Mineral Density	0.930238	UACA	1	0.345	NA	0	0	0	0	0	1	0	0	0	0	0
15	70552313	rs1706708	Bone Mineral Density	0.930238	LARP6	1.9	0.655	0.578143	0	0	0	0	1	0	0	0	1	1	0
15	71621524	rs11853359	Diastolic blood pressure	0.92843	CT62	1	0.096	NA	0	0	0	0	0	1	0	0	0	0	0
15	71621524	rs11853359	Diastolic blood pressure	0.92843	THSD4	9.4	0.904	0.577019	0	0	1	0	1	0	0	1	1	0	0
15	71621524	rs11853359	FEV1/FVC Ratio	0.998379	CT62	1	0.096	NA	0	0	0	0	0	1	0	0	0	0	0
15	71621524	rs11853359	FEV1/FVC Ratio	0.998379	THSD4	9.4	0.904	0.620492	0	0	1	0	1	0	0	1	1	0	0
15	71665824	rs2119568	FEV1/FVC Ratio	0.777662	THAP10	1.9	1	0.483317	0	0	0	0	1	0	0	0	1	1	0
15	71837844	rs10851845	Height	0.700922	LARP6	1.9	1	0.435623	0	0	0	0	1	0	0	0	1	1	0
15	72023502	rs138125166	FEV1/FVC Ratio	0.730509	THSD4	100	1	0.730509	1	0	0	0	0	0	0	1	1	0	0
15	73530612	rs150712926	Mean Corpuscular Hemoglobin	0.812674	NA	NA	NA	NA	0	0	0	0	0	0	0	0	0	0	0
15	74243744	rs11072450	Height	0.987347	LOXL1-AS1	1	0.345	NA	0	0	0	0	0	1	0	0	0	0	0
15	74243744	rs11072450	Height	0.987347	LOXL1	1.9	0.655	0.613636	0	0	0	0	1	0	0	1	1	0	0
15	74278126	rs35364449	Height	0.812095	PML	1.9	1	0.504717	0	0	0	0	1	0	0	0	1	1	0
15	74278126	rs35364449	BMI	0.54462	PML	1.9	1	0.338481	0	0	0	0	1	0	0	0	1	1	0
15	74329021	rs752004	Monocyte Count	0.600191	PML	7.5	0.798	0.373019	0	0	1	0	0	0	0	1	1	0	0
15	74329021	rs752004	Monocyte Count	0.600191	ISLR	1.9	0.202	NA	0	0	0	0	1	0	0	0	0	0	0
15	74336633	rs5742915	Age of Menarche	0.999963	PML	101.9	1	0.999963	1	0	0	0	1	0	0	1	1	0	0
15	74336633	rs5742915	Height	1	PML	101.9	1	1	1	0	0	0	1	0	0	1	1	0	0
15	74910628	rs74025818	Mean Platelet Volume	0.636248	CLK3	101.9	0.99	0.51218	0	1	0	0	1	0	0	1	1	0	0
15	74910628	rs74025818	Mean Platelet Volume	0.636248	ARID3B	1	0.01	NA	0	0	0	0	0	1	0	0	0	0	0
15	75012985	rs1048943	Height	0.588603	CYP1A1	100	1	0.588603	1	0	0	0	0	0	0	1	1	0	0
15	75082552	rs3784789	Hypertension Diagnosed	0.607257	CSK	2	1	0.37741	0	0	0	0	0	1	1	1	1	0	0
15	75473227	rs11638477	Mean Platelet Volume	0.986652	C15orf39	1	1	0.613204	0	0	0	0	0	1	0	0	1	1	0
15	76298132	rs4886755	Red Blood Cell Count	0.717525	NRG4	101	1	0.717525	1	0	0	0	0	1	0	1	1	0	0
15	76490722	rs35815609	BMI	0.582216	NA	NA	NA	NA	0	0	0	0	0	0	0	0	0	0	0
15	77365134	rs76156143	Height	0.577479	NA	NA	NA	NA	0	0	0	0	0	0	0	0	0	0	0
15	78007213	rs4076457	BMI	0.918027	NA	NA	NA	NA	0	0	0	0	0	0	0	0	0	0	0
15	78552790	rs56291632	Red Blood Cell Dist. Width	0.983183	NA	NA	NA	NA	0	0	0	0	0	0	0	0	0	0	0
15	78559807	rs71148512	Red Blood Cell Dist. Width	0.74523	DNAJA4	1.9	1	0.463161	0	0	0	0	1	0	0	1	1	0	0
15	78562867	rs61752771	High Light Scatter Retic. Count	0.982163	DNAJA4	100	1	0.982163	1	0	0	0	0	0	0	1	1	0	0
15	78562867	rs61752771	Mean Corpuscular Hemoglobin	0.923656	DNAJA4	100	1	0.923656	1	0	0	0	0	0	0	1	1	0	0
15	80191280	rs184575290	Monocyte Count	1	BCL2A1	1	0.01	NA	0	0	0	0	0	0	1	0	0	0	0
15	80191280	rs184575290	Monocyte Count	1	MTHFS	1	0.01	NA	0	0	0	0	0	1	0	0	0	0	0
15	80191280	rs184575290	Monocyte Count	1	ST20	101.9	0.981	1	1	0	0	0	1	0	0	1	1	0	0
15	80191338	rs139874813	Monocyte Count	0.993708	BCL2A1	1	0.01	NA	0	0	0	0	0	0	1	0	0	0	0
15	80191338	rs139874813	Monocyte Count	0.993708	MTHFS	1	0.01	NA	0	0	0	0	0	1	0	0	0	0	0
15	80191338	rs139874813	Monocyte Count	0.993708	ST20	101.9	0.981	0.993708	1	0	0	0	1	0	0	1	1	0	0
15	80191343	rs7257	Eosinophil Count	0.697386	BCL2A1	1	0.009	NA	0	0	0	0	0	0	1	0	0	0	0
15	80191343	rs7257	Eosinophil Count	0.697386	MTHFS	8.5	0.076	NA	0	0	1	0	0	1	0	0	0	0	0
15	80191343	rs7257	Eosinophil Count	0.697386	ST20	101.9	0.915	0.697386	1	0	0	0	1	0	0	1	1	0	0
15	80263217	rs3826007	Monocyte Count	0.812392	BCL2A1	101	1	0.812392	1	0	0	0	0	1	0	1	1	0	0
15	80263717	rs72630421	Eosinophil Count	0.915339	BCL2A1	102	1	0.915339	1	0	0	0	0	1	1	1	1	0	0
15	80447911	rs28561542	Mean Platelet Volume	0.756175	FAH	108.5	1	0.608721	0	1	1	0	0	1	0	1	1	0	0
15	80987012	rs11632439	Red Blood Cell Dist. Width	0.737443	ABHD17C	133.5	1	0.593642	0	1	1	1	0	1	0	1	1	0	0
15	80989172	rs34769775	BMI	0.969618	ABHD17C	1	1	0.602617	0	0	0	0	0	1	0	1	1	0	0
15	81241246	rs200201338	FEV1/FVC Ratio	0.990583	NA	NA	NA	NA	0	0	0	0	0	0	0	0	0	0	0
15	81476701	rs931963	Height	0.531032	IL16	2.9	0.744	0.330037	0	0	0	0	1	0	1	1	1	0	0
15	81476701	rs931963	Height	0.531032	C15orf26	1	0.256	NA	0	0	0	0	0	1	0	0	0	0	0
15	81598269	rs11556218	Lymphocyte Count	0.656652	IL16	100	0.981	0.656652	1	0	0	0	0	0	0	1	1	0	0
15	81598269	rs11556218	Lymphocyte Count	0.656652	STARD5	1.9	0.019	NA	0	0	0	0	1	0	0	0	0	0	0
15	81624929	rs150843673	Diastolic blood pressure	0.912523	TMC3	100	0.972	0.912523	1	0	0	0	0	0	0	1	1	0	0
15	81624929	rs150843673	Diastolic blood pressure	0.912523	C15orf26	1.9	0.018	NA	0	0	0	0	1	0	0	0	0	0	0
15	81624929	rs150843673	Diastolic blood pressure	0.912523	STARD5	1	0.01	NA	0	0	0	0	0	1	0	0	0	0	0
15	81823538	rs11857976	Height	0.986862	MEX3B	1.9	0.655	0.613335	0	0	0	0	1	0	0	0	1	1	0
15	81823538	rs11857976	Height	0.986862	FAM154B	1	0.345	NA	0	0	0	0	0	1	0	0	0	0	0
15	83501722	rs11259952	Bone Mineral Density	0.591957	WHAMM	8.5	0.817	0.367901	0	0	1	0	0	1	0	1	1	0	0
15	83501722	rs11259952	Bone Mineral Density	0.591957	C15orf40	1.9	0.183	NA	0	0	0	0	1	0	0	0	0	0	0
15	83959900	rs3906047	Hair Color	0.59215	NA	NA	NA	NA	0	0	0	0	0	0	0	0	0	0	0
15	84229025	rs7173804	Height	0.657572	NA	NA	NA	NA	0	0	0	0	0	0	0	0	0	0	0
15	84640977	rs113959087	Height	0.998215	NA	NA	NA	NA	0	0	0	0	0	0	0	0	0	0	0
15	85519602	rs35966827	Bone Mineral Density	0.649268	NA	NA	NA	NA	0	0	0	0	0	0	0	0	0	0	0
15	85660184	rs7167692	Bone Mineral Density	0.999998	NA	NA	NA	NA	0	0	0	0	0	0	0	0	0	0	0
15	86128717	rs10520595	Height	0.843355	NA	NA	NA	NA	0	0	0	0	0	0	0	0	0	0	0
15	86268672	rs471073	Red Blood Cell Count	0.727703	KLHL25	1	1	0.452268	0	0	0	0	0	1	0	0	1	1	0
15	86312198	rs139814429	FEV1/FVC Ratio	0.870859	KLHL25	100	1	0.870859	1	0	0	0	0	0	0	1	1	0	0
15	89042467	rs12915845	Age of Menarche	0.862607	DET1	2.9	1	0.53611	0	0	0	0	1	1	0	0	1	1	1
15	89182596	rs3200942	Mean Corpuscular Hemoglobin	0.534129	ISG20	102	1	0.534129	1	0	0	0	0	1	1	1	1	0	0
15	89257734	rs72765638	Height	1	NA	NA	NA	NA	0	0	0	0	0	0	0	0	0	0	0
15	89350967	rs7176941	Height	0.807265	ACAN	1	1	0.501715	0	0	0	0	0	1	0	1	1	0	0
15	89386652	rs34949187	Height	1	ACAN	100	1	1	1	0	0	0	0	0	0	1	1	0	0
15	89386652	rs34949187	FEV1/FVC Ratio	0.992232	ACAN	100	1	0.992232	1	0	0	0	0	0	0	1	1	0	0
15	89394600	rs1516795	Height	0.871465	ACAN	100	0.93	0.871465	1	0	0	0	0	0	0	1	1	0	0
15	89394600	rs1516795	Height	0.871465	RHCG	7.5	0.07	NA	0	0	1	0	0	0	0	0	0	0	0
15	89415247	rs3817428	Height	0.99999	ACAN	100	1	0.99999	1	0	0	0	0	0	0	1	1	0	0
15	89424870	rs141308595	Height	1	HAPLN3	100	1	1	1	0	0	0	0	0	0	1	1	0	0
15	89611557	rs11858077	Mean Platelet Volume	0.668862	ABHD2	1	1	0.415697	0	0	0	0	0	1	0	0	1	1	0
15	89634296	rs293378	Mean Platelet Volume	0.529351	ABHD2	8.5	1	0.328992	0	0	1	0	0	1	0	1	1	0	0
15	89960286	rs62020775	BMI	0.794066	RHCG	1	1	0.493512	0	0	0	0	0	1	0	0	1	1	0
15	90023558	rs17807723	Diastolic blood pressure	0.851994	RHCG	100	1	0.851994	1	0	0	0	0	0	0	1	1	0	0
15	90320119	rs75049807	High Light Scatter Retic. Count	0.635712	ANPEP	1	0.01	NA	0	0	0	0	0	0	1	0	0	0	0
15	90320119	rs75049807	High Light Scatter Retic. Count	0.635712	MESP2	100	0.99	0.635712	1	0	0	0	0	0	0	1	1	0	0
15	90577714	rs183347070	Mean Platelet Volume	0.998765	ANPEP	1	0.256	NA	0	0	0	0	0	0	1	0	0	0	0
15	90577714	rs183347070	Mean Platelet Volume	0.998765	ZNF710	2.9	0.744	0.620733	0	0	0	0	1	1	0	1	1	0	0
15	90578542	rs149039920	Mean Platelet Volume	1	ZNF710	10.4	1	0.6215	0	0	1	0	1	1	0	1	1	0	0
15	90578542	rs149039920	Platelet Count	1	ZNF710	10.4	1	0.6215	0	0	1	0	1	1	0	1	1	0	0
15	90623052	rs2970357	Height	0.695995	ZNF710	100	1	0.695995	1	0	0	0	0	0	0	1	1	0	0
15	90645821	rs17523637	Systolic Blood Pressure	0.564521	IDH2	133.5	1	0.454439	0	1	1	1	0	1	0	0	1	0	0
15	90966831	rs112871898	Allergy Eczema Diagnosed	0.666545	PRC1	1.9	1	0.414258	0	0	0	0	1	0	0	0	1	1	0
15	91009484	rs2074585	Red Blood Cell Dist. Width	0.807244	IQGAP1	107.5	1	0.807244	1	0	1	0	0	0	0	1	1	0	0
15	91009484	rs2074585	Balding Type 1	0.99647	IQGAP1	107.5	1	0.99647	1	0	1	0	0	0	0	1	1	0	0
15	91085641	rs145778816	Systolic Blood Pressure	0.738477	CRTC3	7.5	1	0.458963	0	0	1	0	0	0	0	1	1	0	0
15	91103686	rs17264145	Hypertension Diagnosed	0.668805	CRTC3	10.4	1	0.415662	0	0	1	0	1	1	0	1	1	0	0
15	91419432	rs11372849	Balding Type 1	0.762551	FURIN	100	0.93	0.613854	0	1	0	0	0	0	0	1	1	0	0
15	91419432	rs11372849	Balding Type 1	0.762551	FES	7.5	0.07	NA	0	0	1	0	0	0	0	0	0	0	0
15	91427692	rs138682554	Height	0.756129	FES	109.5	1	0.756129	1	0	1	0	0	1	1	1	1	0	0
15	91427692	rs138682554	White Blood Count	0.972366	FES	109.5	1	0.972366	1	0	1	0	0	1	1	1	1	0	0
15	91427692	rs138682554	Diastolic blood pressure	0.998484	FES	109.5	1	0.998484	1	0	1	0	0	1	1	1	1	0	0
15	91427692	rs138682554	Systolic Blood Pressure	0.999999	FES	109.5	1	0.999999	1	0	1	0	0	1	1	1	1	0	0
15	91441086	rs1029420	Diastolic blood pressure	0.610042	FES	32.5	1	0.379141	0	0	1	1	0	0	0	0	1	1	1
15	91509858	rs79383275	Red Blood Cell Dist. Width	0.957864	CRTC3	7.5	0.07	NA	0	0	1	0	0	0	0	0	0	0	0
15	91509858	rs79383275	Red Blood Cell Dist. Width	0.957864	PRC1-AS1	100	0.93	0.771081	0	1	0	0	0	0	0	0.5	1	0	0
15	91537820	rs113028686	Red Blood Cell Dist. Width	0.831801	PRC1	108.5	1	0.831801	1	0	1	0	0	1	0	1	1	0	0
15	91570879	rs76447756	Red Blood Cell Dist. Width	0.884371	NA	NA	NA	NA	0	0	0	0	0	0	0	0	0	0	0
15	93588289	rs4778078	Bone Mineral Density	0.66255	RGMA	100	1	0.66255	1	0	0	0	0	0	0	1	1	0	0
15	94040706	rs72649546	Hair Color	0.679464	NA	NA	NA	NA	0	0	0	0	0	0	0	0	0	0	0
15	94551607	rs7181724	Height	0.998973	NA	NA	NA	NA	0	0	0	0	0	0	0	0	0	0	0
15	94551607	rs7181724	Bone Mineral Density	0.798591	NA	NA	NA	NA	0	0	0	0	0	0	0	0	0	0	0
15	95213113	rs767603171	Psoriasis	0.623185	NA	NA	NA	NA	0	0	0	0	0	0	0	0	0	0	0
15	95270905	rs11633473	BMI	0.500828	NA	NA	NA	NA	0	0	0	0	0	0	0	0	0	0	0
15	95312071	rs12906962	Hypertension Diagnosed	0.997291	NA	NA	NA	NA	0	0	0	0	0	0	0	0	0	0	0
15	95312071	rs12906962	Diastolic blood pressure	1	NA	NA	NA	NA	0	0	0	0	0	0	0	0	0	0	0
15	95313064	rs12911255	Systolic Blood Pressure	0.749123	NA	NA	NA	NA	0	0	0	0	0	0	0	0	0	0	0
15	95829524	rs1994147	Height	0.971807	NA	NA	NA	NA	0	0	0	0	0	0	0	0	0	0	0
15	96454269	rs66803474	Forced Vital Capacity	0.668523	NR2F2	2.9	1	0.415487	0	0	0	0	1	1	0	0	1	1	1
15	96890714	rs4131697	Eosinophil Count	0.920284	NR2F2-AS1	1	1	0.571957	0	0	0	0	0	1	0	0	1	1	0
15	96898502	rs72751292	Red Blood Cell Count	0.897979	NR2F2-AS1	1	1	0.558094	0	0	0	0	0	1	0	0	1	1	0
15	96898502	rs72751292	BMI	0.761014	NR2F2-AS1	1	1	0.47297	0	0	0	0	0	1	0	0	1	1	0
15	96899827	rs745136	High Light Scatter Retic. Count	0.751684	NR2F2-AS1	1	0.345	NA	0	0	0	0	0	1	0	0	0	0	0
15	96899827	rs745136	High Light Scatter Retic. Count	0.751684	NR2F2	1.9	0.655	0.467172	0	0	0	0	1	0	0	0	1	1	0
15	97069822	rs12592780	Height	0.524131	NA	NA	NA	NA	0	0	0	0	0	0	0	0	0	0	0
15	99090692	rs3803478	Monocyte Count	0.531402	IGF1R	1	1	0.330266	0	0	0	0	0	1	0	0	1	1	0
15	99180380	rs28869768	Height	0.838677	NA	NA	NA	NA	0	0	0	0	0	0	0	0	0	0	0
15	99193276	rs7402983	Waist-Hip Ratio	0.614767	IGF1R	101	1	0.494887	0	1	0	0	0	1	0	1	1	0	0
15	99194896	rs2871865	Height	1	IGF1R	2	1	0.6215	0	0	0	0	0	1	1	1	1	0	0
15	99214192	rs752552862	Height	1	IGF1R	1	1	0.6215	0	0	0	0	0	1	0	1	1	0	0
15	99227435	rs7173191	BMI	0.600772	NA	NA	NA	NA	0	0	0	0	0	0	0	0	0	0	0
15	99246970	rs76295786	Platelet Count	0.716409	PGPEP1L	1.9	1	0.445248	0	0	0	0	1	0	0	0	1	1	0
15	99248132	rs4966015	Platelet Count	0.568388	NA	NA	NA	NA	0	0	0	0	0	0	0	0	0	0	0
15	99395834	rs8035410	Height	1	IGF1R	1	1	0.6215	0	0	0	0	0	1	0	1	1	0	0
15	99504843	rs2654980	Waist-Hip Ratio	0.525519	IGF1R	100	0.981	0.525519	1	0	0	0	0	0	0	1	1	0	0
15	99504843	rs2654980	Waist-Hip Ratio	0.525519	SYNM	1.9	0.019	NA	0	0	0	0	1	0	0	0	0	0	0
15	99508180	rs2312491	Mean Corpuscular Hemoglobin	0.655293	PGPEP1L	1.9	1	0.407264	0	0	0	0	1	0	0	0	1	1	0
15	99513231	rs733710	Height	0.610543	PGPEP1L	7.5	1	0.379452	0	0	1	0	0	0	0	1	1	0	0
16	10673844	rs1875926	Bone Mineral Density	0.770917	EMP2	102	1	0.620588	0	1	0	0	0	1	1	1	1	0	0
16	10740982	rs78442819	FEV1/FVC Ratio	1	EMP2	9.4	0.904	0.6215	0	0	1	0	1	0	0	0	1	1	1
16	10740982	rs78442819	FEV1/FVC Ratio	1	TEKT5	1	0.096	NA	0	0	0	0	0	1	0	1	0	0	0
16	11158885	rs887864	Eosinophil Count	0.617217	PRM1	1.9	1	0.3836	0	0	0	0	1	0	0	0	1	1	0
16	11215424	rs35032408	Eosinophil Count	0.535494	NA	NA	NA	NA	0	0	0	0	0	0	0	0	0	0	0
16	1126724	rs563573984	Height	0.821749	SSTR5-AS1	0.5	0.059	NA	0	0	0	0	0	0.5	0	0.5	0	0	0
16	1126724	rs563573984	Height	0.821749	SSTR5	8	0.941	0.510717	0	0	1	0	0	0.5	0	0.5	1	0	0
16	11277118	rs744380	Allergy Eczema Diagnosed	0.720059	CLEC16A	7.5	0.721	0.447517	0	0	1	0	0	0	0	0	1	1	0
16	11277118	rs744380	Allergy Eczema Diagnosed	0.720059	SOCS1	2.9	0.279	NA	0	0	0	0	1	1	0	0	0	0	0
16	1129010	rs4988483	Bone Mineral Density	0.999861	CLCN7	1.9	0.009	NA	0	0	0	0	1	0	0	0	0	0	0
16	1129010	rs4988483	Bone Mineral Density	0.999861	SSTR5-AS1	100	0.495	NA	0	1	0	0	0	0	0	0	0	0	0
16	1129010	rs4988483	Bone Mineral Density	0.999861	SSTR5	100	0.495	NA	1	0	0	0	0	0	0	1	0	0	0
16	11320662	rs8046011	Eosinophil Count	1	ZC3H7A	7.5	1	0.6215	0	0	1	0	0	0	0	0	1	1	0
16	11642242	rs7102	Bone Mineral Density	0.591718	TNFRSF17	1.9	0.017	NA	0	0	0	0	1	0	0	0	0	0	0
16	11642242	rs7102	Bone Mineral Density	0.591718	LITAF	107.5	0.983	0.591718	1	0	1	0	0	0	0	1	1	0	0
16	11699678	rs538044266	Psoriasis	0.66632	NA	NA	NA	NA	0	0	0	0	0	0	0	0	0	0	0
16	11706100	rs12445804	LDL Cholesterol	0.782472	LITAF	1	1	0.486306	0	0	0	0	0	1	0	1	1	0	0
16	11836508	rs3743588	Monocyte Count	0.932248	TXNDC11	101	1	0.75046	0	1	0	0	0	1	0	1	1	0	0
16	12013601	rs9924526	Bone Mineral Density	0.511452	NA	NA	NA	NA	0	0	0	0	0	0	0	0	0	0	0
16	12400749	rs571638086	High Light Scatter Retic. Count	0.856495	NA	NA	NA	NA	0	0	0	0	0	0	0	0	0	0	0
16	1255832	rs35482321	Eosinophil Count	0.678225	CACNA1H	7.5	1	0.421517	0	0	1	0	0	0	0	1	1	0	0
16	13632684	rs4781503	BMI	0.501761	NA	NA	NA	NA	0	0	0	0	0	0	0	0	0	0	0
16	1374818	rs8063	Systolic Blood Pressure	0.542034	BAIAP3	9.4	0.086	NA	0	0	1	0	1	0	0	0	0	0	0
16	1374818	rs8063	Systolic Blood Pressure	0.542034	UBE2I	100	0.914	0.542034	1	0	0	0	0	0	0	1	1	0	0
16	14000581	rs753191	Tanning	0.888813	ERCC4	7.5	1	0.552397	0	0	1	0	0	0	0	0	1	1	0
16	14028081	rs1799802	Tanning	0.999986	NA	NA	NA	NA	0	0	0	0	0	0	0	0	0	0	0
16	14041570	rs1800069	Tanning	0.990275	ERCC4	100	1	0.990275	1	0	0	0	0	0	0	1	1	0	0
16	1429027	rs117581722	Mean Platelet Volume	0.936517	GNPTG	0.5	0.005	NA	0	0	0	0	0	0.5	0	0	0	0	0
16	1429027	rs117581722	Mean Platelet Volume	0.936517	TSR3	0.5	0.005	NA	0	0	0	0	0	0.5	0	0	0	0	0
16	1429027	rs117581722	Mean Platelet Volume	0.936517	UNKL	100	0.922	0.936517	1	0	0	0	0	0	0	1	1	0	0
16	1429027	rs117581722	Mean Platelet Volume	0.936517	BAIAP3	7.5	0.069	NA	0	0	1	0	0	0	0	0	0	0	0
16	14391923	rs246180	Balding Type 1	0.653772	NA	NA	NA	NA	0	0	0	0	0	0	0	0	0	0	0
16	1496005	rs10903009	Diastolic blood pressure	0.877778	CLCN7	1.9	0.052	NA	0	0	0	0	1	0	0	1	0	0	0
16	1496005	rs10903009	Diastolic blood pressure	0.877778	CCDC154	34.5	0.948	0.545539	0	0	1	1	0	1	1	0	1	1	1
16	15148646	rs11075253	Triglycerides	0.819879	NTAN1	132.5	1	0.660003	0	1	1	1	0	0	0	0.5	1	0	0
16	15148646	rs11075253	HDL Cholesterol	0.734054	NTAN1	132.5	1	0.590914	0	1	1	1	0	0	0	0.5	1	0	0
16	15644845	rs8059801	High Light Scatter Retic. Count	0.611806	C16orf45	1	0.345	NA	0	0	0	0	0	1	0	1	0	0	0
16	15644845	rs8059801	High Light Scatter Retic. Count	0.611806	NPIPA7	1.9	0.655	0.380238	0	0	0	0	1	0	0	0	1	1	0
16	16142079	rs60782127	Height	0.999691	ABCC1	100	1	0.999691	1	0	0	0	0	0	0	1	1	0	0
16	16191285	rs5016527	Mean Corpuscular Hemoglobin	0.564833	NA	NA	NA	NA	0	0	0	0	0	0	0	0	0	0	0
16	16259596	rs41278174	HbA1c	0.86015	ABCC6	100	1	0.86015	1	0	0	0	0	0	0	1	1	0	0
16	16259596	rs41278174	Red Blood Cell Count	0.955517	ABCC6	100	1	0.955517	1	0	0	0	0	0	0	1	1	0	0
16	16287639	rs138760312	Height	0.958256	NA	NA	NA	NA	0	0	0	0	0	0	0	0	0	0	0
16	1828030	rs35816944	Height	0.535381	NME3	1.9	0.018	NA	0	0	0	0	1	0	0	0	0	0	0
16	1828030	rs35816944	Height	0.535381	EME2	0.5	0.005	NA	0	0	0	0	0	0.5	0	0.5	0	0	0
16	1828030	rs35816944	Height	0.535381	MRPS34	0.5	0.005	NA	0	0	0	0	0	0.5	0	0	0	0	0
16	1828030	rs35816944	Height	0.535381	SPSB3	100	0.972	0.535381	1	0	0	0	0	0	0	0.5	1	0	0
16	19940498	rs11074418	BMI	0.51207	SYT17	7.5	0.798	0.318251	0	0	1	0	0	0	0	0	1	1	0
16	19940498	rs11074418	BMI	0.51207	GPR139	1.9	0.202	NA	0	0	0	0	1	0	0	0	0	0	0
16	20392332	rs77924615	Systolic Blood Pressure	0.99995	UMOD	1.9	1	0.621469	0	0	0	0	1	0	0	0	1	1	0
16	20392332	rs77924615	Diastolic blood pressure	1	UMOD	1.9	1	0.6215	0	0	0	0	1	0	0	0	1	1	0
16	20392332	rs77924615	Cardiovascular disease	0.988709	UMOD	1.9	1	0.614483	0	0	0	0	1	0	0	0	1	1	0
16	2081503	rs2238373	Diastolic blood pressure	0.960061	SLC9A3R2	2.9	0.279	NA	0	0	0	0	1	1	0	1	0	0	0
16	2081503	rs2238373	Diastolic blood pressure	0.960061	SYNGR3	7.5	0.721	0.596678	0	0	1	0	0	0	0	0	1	1	0
16	2086421	rs139491786	Systolic Blood Pressure	1	SLC9A3R2	100	1	1	1	0	0	0	0	0	0	1	1	0	0
16	2086421	rs139491786	Hypertension Diagnosed	0.741709	SLC9A3R2	100	1	0.741709	1	0	0	0	0	0	0	1	1	0	0
16	2086421	rs139491786	Diastolic blood pressure	1	SLC9A3R2	100	1	1	1	0	0	0	0	0	0	1	1	0	0
16	2086421	rs139491786	Red Blood Cell Count	0.999392	SLC9A3R2	100	1	0.999392	1	0	0	0	0	0	0	1	1	0	0
16	2086421	rs139491786	High Light Scatter Retic. Count	0.989767	SLC9A3R2	100	1	0.989767	1	0	0	0	0	0	0	1	1	0	0
16	2087785	rs34165865	Red Blood Cell Count	0.517929	SLC9A3R2	101.9	1	0.517929	1	0	0	0	1	0	0	1	1	0	0
16	2089006	rs3211995	Systolic Blood Pressure	0.849607	NTHL1	7.5	0.055	NA	0	0	1	0	0	0	0	0	0	0	0
16	2089006	rs3211995	Systolic Blood Pressure	0.849607	PKD1	25	0.185	NA	0	0	0	1	0	0	0	0	0	0	0
16	2089006	rs3211995	Systolic Blood Pressure	0.849607	SLC9A3R2	102.9	0.76	0.849607	1	0	0	0	1	1	0	1	1	0	0
16	2089006	rs3211995	BMI	0.547075	NTHL1	7.5	0.055	NA	0	0	1	0	0	0	0	0	0	0	0
16	2089006	rs3211995	BMI	0.547075	PKD1	25	0.185	NA	0	0	0	1	0	0	0	0	0	0	0
16	2089006	rs3211995	BMI	0.547075	SLC9A3R2	102.9	0.76	0.547075	1	0	0	0	1	1	0	1	1	0	0
16	2089006	rs3211995	Diastolic blood pressure	0.984733	NTHL1	7.5	0.055	NA	0	0	1	0	0	0	0	0	0	0	0
16	2089006	rs3211995	Diastolic blood pressure	0.984733	PKD1	25	0.185	NA	0	0	0	1	0	0	0	0	0	0	0
16	2089006	rs3211995	Diastolic blood pressure	0.984733	SLC9A3R2	102.9	0.76	0.984733	1	0	0	0	1	1	0	1	1	0	0
16	2160503	rs71385734	Height	0.976403	PKD1	107.5	1	0.976403	1	0	1	0	0	0	0	1	1	0	0
16	2255807	rs112805476	Height	0.966753	MLST8	101	1	0.966753	1	0	0	0	0	1	0	1	1	0	0
16	2262987	rs62038850	Height	0.801536	MLST8	1	0.01	NA	0	0	0	0	0	1	0	0	0	0	0
16	2262987	rs62038850	Height	0.801536	BRICD5	1	0.01	NA	0	0	0	0	0	0	1	0	0	0	0
16	2262987	rs62038850	Height	0.801536	PGP	100	0.98	0.801536	1	0	0	0	0	0	0	1	1	0	0
16	2265071	rs25849	Height	0.898135	MLST8	1	0.007	NA	0	0	0	0	0	1	0	0	0	0	0
16	2265071	rs25849	Height	0.898135	PGP	132.5	0.993	0.722998	0	1	1	1	0	0	0	0	1	0	0
16	2289019	16:2289019_AG_A	Red Blood Cell Dist. Width	0.589234	DNASE1L2	2	1	0.366209	0	0	0	0	0	1	1	0	1	1	1
16	2334358	rs35089233	FEV1/FVC Ratio	0.985348	ABCA3	100	0.981	0.985348	1	0	0	0	0	0	0	1	1	0	0
16	2334358	rs35089233	FEV1/FVC Ratio	0.985348	E4F1	1.9	0.019	NA	0	0	0	0	1	0	0	0	0	0	0
16	2367764	rs149989682	FEV1/FVC Ratio	0.965245	ABCA3	100	1	0.965245	1	0	0	0	0	0	0	1	1	0	0
16	24578458	rs7195386	BMI	0.728728	RBBP6	100	1	0.728728	1	0	0	0	0	0	0	1	1	0	0
16	24724778	rs9921750	Height	0.998706	NA	NA	NA	NA	0	0	0	0	0	0	0	0	0	0	0
16	24761046	rs181042823	Mean Platelet Volume	1	NA	NA	NA	NA	0	0	0	0	0	0	0	0	0	0	0
16	24786723	rs7194696	Mean Platelet Volume	0.500388	NA	NA	NA	NA	0	0	0	0	0	0	0	0	0	0	0
16	24804954	rs113388806	Height	0.91129	TNRC6A	100	1	0.91129	1	0	0	0	0	0	0	1	1	0	0
16	24815534	rs146427035	Height	0.877526	TNRC6A	100	1	0.877526	1	0	0	0	0	0	0	1	1	0	0
16	24958035	rs4787656	Mean Platelet Volume	0.540768	NA	NA	NA	NA	0	0	0	0	0	0	0	0	0	0	0
16	2537170	rs79860296	Height	0.552081	AMDHD2	10.4	0.912	0.343118	0	0	1	0	1	0	1	0	1	1	1
16	2537170	rs79860296	Height	0.552081	TBC1D24	1	0.088	NA	0	0	0	0	0	1	0	1	0	0	0
16	27369502	rs3024655	Asthma Diagnosed	0.917786	NA	NA	NA	NA	0	0	0	0	0	0	0	0	0	0	0
16	27369502	rs3024655	Allergy Eczema Diagnosed	0.654574	NA	NA	NA	NA	0	0	0	0	0	0	0	0	0	0	0
16	27369502	rs3024655	Eosinophil Count	0.751155	NA	NA	NA	NA	0	0	0	0	0	0	0	0	0	0	0
16	27414378	rs6498021	Asthma Diagnosed	0.835651	IL21R	102	1	0.672699	0	1	0	0	0	1	1	1	1	0	0
16	27414378	rs6498021	Eosinophil Count	0.75406	IL21R	102	1	0.607018	0	1	0	0	0	1	1	1	1	0	0
16	27480797	rs61739285	Diastolic blood pressure	0.645892	GTF3C1	100	1	0.645892	1	0	0	0	0	0	0	1	1	0	0
16	2830482	rs4280242	Eosinophil Count	0.508917	PRSS33	7.5	1	0.316292	0	0	1	0	0	0	0	0	1	1	0
16	28505660	rs151234	Platelet Count	0.632168	IL27	7.5	0.068	NA	0	0	1	0	0	0	0	0	0	0	0
16	28505660	rs151234	Platelet Count	0.632168	APOBR	52	0.475	NA	0	0.5	0	0	0	1	1	0	0	0	0
16	28505660	rs151234	Platelet Count	0.632168	CLN3	50	0.457	NA	0	0.5	0	0	0	0	0	0.5	0	0	0
16	28505660	rs151234	Mean Platelet Volume	0.968887	IL27	7.5	0.068	NA	0	0	1	0	0	0	0	0	0	0	0
16	28505660	rs151234	Mean Platelet Volume	0.968887	APOBR	52	0.475	NA	0	0.5	0	0	0	1	1	0	0	0	0
16	28505660	rs151234	Mean Platelet Volume	0.968887	CLN3	50	0.457	NA	0	0.5	0	0	0	0	0	0.5	0	0	0
16	28506428	rs151233	Thyroid Any Self Rep	0.573344	IL27	20	0.086	NA	0	0	1	0.5	0	0	0	0	0	0	0
16	28506428	rs151233	Thyroid Any Self Rep	0.573344	APOBR	113.5	0.486	NA	1	0	0	0.5	0	0	1	0.333	0	0	0
16	28506428	rs151233	Thyroid Any Self Rep	0.573344	CLN3	100	0.428	NA	0	1	0	0	0	0	0	0.333	0	0	0
16	28620517	rs2925634	Monocyte Count	0.72928	CLN3	1	0.01	NA	0	0	0	0	0	0	1	0	0	0	0
16	28620517	rs2925634	Monocyte Count	0.72928	SULT1A1	101	0.972	0.72928	1	0	0	0	0	1	0	0.5	1	0	0
16	28620517	rs2925634	Monocyte Count	0.72928	SULT1A2	1.9	0.018	NA	0	0	0	0	1	0	0	0	0	0	0
16	29753188	rs143662876	Forced Vital Capacity	0.564133	NA	NA	NA	NA	0	0	0	0	0	0	0	0	0	0	0
16	29827681	rs11546678	Edu College	0.932048	KIF22	25	0.746	0.579268	0	0	0	1	0	0	0	0	1	1	0
16	29827681	rs11546678	Edu College	0.932048	PRRT2	7.5	0.224	NA	0	0	1	0	0	0	0	0	0	0	0
16	29827681	rs11546678	Edu College	0.932048	MVP	1	0.03	NA	0	0	0	0	0	1	0	0	0	0	0
16	30078492	rs9783783	Monocyte Count	0.902175	ALDOA	101	0.751	0.726251	0	1	0	0	0	1	0	1	1	0	0
16	30078492	rs9783783	Monocyte Count	0.902175	TBX6	33.5	0.249	NA	0	0	1	1	0	0	1	0	0	0	0
16	30103160	rs3809627	Red Blood Cell Count	1	YPEL3	1	0.009	NA	0	0	0	0	0	1	0	0	0	0	0
16	30103160	rs3809627	Red Blood Cell Count	1	TBX6	107.5	0.991	1	1	0	1	0	0	0	0	1	1	0	0
16	30103160	rs3809627	Mean Corpuscular Hemoglobin	1	YPEL3	1	0.009	NA	0	0	0	0	0	1	0	0	0	0	0
16	30103160	rs3809627	Mean Corpuscular Hemoglobin	1	TBX6	107.5	0.991	1	1	0	1	0	0	0	0	1	1	0	0
16	30103160	rs3809627	Eosinophil Count	0.999985	YPEL3	1	0.009	NA	0	0	0	0	0	1	0	0	0	0	0
16	30103160	rs3809627	Eosinophil Count	0.999985	TBX6	107.5	0.991	0.999985	1	0	1	0	0	0	0	1	1	0	0
16	30380486	rs4238961	Mean Platelet Volume	0.931922	CORO1A	25	0.746	0.579189	0	0	0	1	0	0	0	0	1	1	0
16	30380486	rs4238961	Mean Platelet Volume	0.931922	TBC1D10B	1	0.03	NA	0	0	0	0	0	1	0	1	0	0	0
16	30380486	rs4238961	Mean Platelet Volume	0.931922	ZNF771	7.5	0.224	NA	0	0	1	0	0	0	0	0	0	0	0
16	30393147	rs34518080	Lymphocyte Count	0.981389	2021-09-01	101	1	0.790018	0	1	0	0	0	1	0	0.5	1	0	0
16	30419384	rs199795270	Diabetes Any Diagnosed	0.544532	ZNF771	101	1	0.544532	1	0	0	0	0	1	0	1	1	0	0
16	30419384	rs199795270	Type 2 diabetes	0.971209	ZNF771	101	1	0.971209	1	0	0	0	0	1	0	1	1	0	0
16	30458720	rs4788418	Eosinophil Count	0.746983	NA	NA	NA	NA	0	0	0	0	0	0	0	0	0	0	0
16	30485393	rs11574938	White Blood Count	0.536332	ITGAL	100	1	0.536332	1	0	0	0	0	0	0	1	1	0	0
16	30720233	rs568247381	Mean Corpuscular Hemoglobin	0.944359	SRCAP	100	1	0.760209	0	1	0	0	0	0	0	1	1	0	0
16	30907835	rs2234710	Systolic Blood Pressure	0.622844	CTF1	101	0.99	0.501389	0	1	0	0	0	1	0	0	1	0	0
16	30907835	rs2234710	Systolic Blood Pressure	0.622844	ORAI3	1	0.01	NA	0	0	0	0	0	0	1	0	0	0	0
16	31118448	rs556358652	Height	0.662943	NA	NA	NA	NA	0	0	0	0	0	0	0	0	0	0	0
16	31404571	rs8050500	Red Blood Cell Dist. Width	1	ITGAD	107.5	0.811	0.805	0	1	1	0	0	0	0	0	1	0	0
16	31404571	rs8050500	Red Blood Cell Dist. Width	1	ARMC5	25	0.189	NA	0	0	0	1	0	0	0	0	0	0	0
16	31404571	rs8050500	Platelet Count	0.553273	ITGAD	107.5	0.811	0.445385	0	1	1	0	0	0	0	0	1	0	0
16	31404571	rs8050500	Platelet Count	0.553273	ARMC5	25	0.189	NA	0	0	0	1	0	0	0	0	0	0	0
16	31404571	rs8050500	HbA1c	1	ITGAD	107.5	0.811	0.805	0	1	1	0	0	0	0	0	1	0	0
16	31404571	rs8050500	HbA1c	1	ARMC5	25	0.189	NA	0	0	0	1	0	0	0	0	0	0	0
16	31418975	rs45625038	HbA1c	0.999255	ITGAD	100	1	0.999255	1	0	0	0	0	0	0	1	1	0	0
16	31418975	rs45625038	Red Blood Cell Dist. Width	0.998661	ITGAD	100	1	0.998661	1	0	0	0	0	0	0	1	1	0	0
16	3355264	rs1149484	Waist-Hip Ratio	0.887785	TIGD7	133	0.57	0.887785	1	0	1	1	0	0.5	0	1	1	0	0
16	3355264	rs1149484	Waist-Hip Ratio	0.887785	ZNF75A	100.5	0.43	NA	0	1	0	0	0	0.5	0	0	0	0	0
16	3550977	rs2301762	Age of Menarche	0.532381	CLUAP1	101	1	0.532381	1	0	0	0	0	1	0	1	1	0	0
16	3647098	rs2240885	Forced Vital Capacity	0.564918	CLUAP1	7.5	1	0.351096	0	0	1	0	0	0	0	0	1	1	0
16	3746241	rs6500550	White Blood Count	0.966783	TRAP1	1	0.096	NA	0	0	0	0	0	1	0	1	0	0	0
16	3746241	rs6500550	White Blood Count	0.966783	DNASE1	9.4	0.904	0.600856	0	0	1	0	1	0	0	0	1	1	1
16	3959911	rs77256800	White Blood Count	0.984996	CREBBP	7.5	1	0.612175	0	0	1	0	0	0	0	0	1	1	0
16	4014245	rs2531993	Bone Mineral Density	0.509335	ADCY9	107.5	0.983	0.509335	1	0	1	0	0	0	0	1	1	0	0
16	4014245	rs2531993	Bone Mineral Density	0.509335	CREBBP	1.9	0.017	NA	0	0	0	0	1	0	0	0	0	0	0
16	4014282	rs2238435	Platelet Count	0.515338	ADCY9	100	0.981	0.515338	1	0	0	0	0	0	0	1	1	0	0
16	4014282	rs2238435	Platelet Count	0.515338	CREBBP	1.9	0.019	NA	0	0	0	0	1	0	0	0	0	0	0
16	4014883	16:4014883_GTAAA_G	Hypertension Diagnosed	0.701893	ADCY9	100	0.981	0.701893	1	0	0	0	0	0	0	1	1	0	0
16	4014883	16:4014883_GTAAA_G	Hypertension Diagnosed	0.701893	CREBBP	1.9	0.019	NA	0	0	0	0	1	0	0	0	0	0	0
16	4014883	16:4014883_GTAAA_G	Diastolic blood pressure	0.717752	ADCY9	100	0.981	0.717752	1	0	0	0	0	0	0	1	1	0	0
16	4014883	16:4014883_GTAAA_G	Diastolic blood pressure	0.717752	CREBBP	1.9	0.019	NA	0	0	0	0	1	0	0	0	0	0	0
16	4015313	rs1045476	Height	0.860848	ADCY9	107.5	1	0.860848	1	0	1	0	0	0	0	1	1	0	0
16	4015729	rs879620	BMI	0.862134	ADCY9	100	1	0.862134	1	0	0	0	0	0	0	1	1	0	0
16	4066891	rs12920508	Monocyte Count	0.871255	MEFV	1.9	0.183	NA	0	0	0	0	1	0	0	0	0	0	0
16	4066891	rs12920508	Monocyte Count	0.871255	ZNF597	7.5	0.721	0.541485	0	0	1	0	0	0	0	0	1	1	0
16	4066891	rs12920508	Monocyte Count	0.871255	ADCY9	1	0.096	NA	0	0	0	0	0	1	0	1	0	0	0
16	4148240	rs447361	Lymphocyte Count	0.509961	NA	NA	NA	NA	0	0	0	0	0	0	0	0	0	0	0
16	4307646	rs417083	Mean Corpuscular Hemoglobin	0.804227	TFAP4	100	1	0.804227	1	0	0	0	0	0	0	1	1	0	0
16	4400283	rs495664	Height	0.981559	PAM16	100	1	0.790155	0	1	0	0	0	0	0	1	1	0	0
16	4431767	rs148092711	Bone Mineral Density	0.772452	CREBBP	1.9	0.018	NA	0	0	0	0	1	0	0	0	0	0	0
16	4431767	rs148092711	Bone Mineral Density	0.772452	VASN	101	0.982	0.772452	1	0	0	0	0	1	0	0.5	1	0	0
16	4436037	rs1291696	Triglycerides	0.608629	VASN	2.9	1	0.378263	0	0	0	0	1	1	0	0	1	1	1
16	4477006	rs3789037	Systolic Blood Pressure	0.760327	DNAJA3	100	0.93	0.612063	0	1	0	0	0	0	0	1	1	0	0
16	4477006	rs3789037	Systolic Blood Pressure	0.760327	HMOX2	7.5	0.07	NA	0	0	1	0	0	0	0	0	0	0	0
16	4477006	rs3789037	Hypertension Diagnosed	0.555151	DNAJA3	100	0.93	0.446897	0	1	0	0	0	0	0	1	1	0	0
16	4477006	rs3789037	Hypertension Diagnosed	0.555151	HMOX2	7.5	0.07	NA	0	0	1	0	0	0	0	0	0	0	0
16	4677604	rs12921195	HDL Cholesterol	0.839107	NA	NA	NA	NA	0	0	0	0	0	0	0	0	0	0	0
16	4710898	rs1684621	Height	0.977148	ZNF500	7.5	0.721	0.607298	0	0	1	0	0	0	0	0	1	1	0
16	4710898	rs1684621	Height	0.977148	NUDT16L1	2.9	0.279	NA	0	0	0	0	1	1	0	0	0	0	0
16	48402581	rs75736976	Mean Corpuscular Hemoglobin	0.882631	NA	NA	NA	NA	0	0	0	0	0	0	0	0	0	0	0
16	4911239	rs1395602	Mean Platelet Volume	0.66167	SMIM22	1.9	0.071	NA	0	0	0	0	1	0	0	0	0	0	0
16	4911239	rs1395602	Mean Platelet Volume	0.66167	PPL	25	0.929	0.411228	0	0	0	1	0	0	0	0	1	1	0
16	4918326	rs10500326	Hypertension Diagnosed	0.775199	GLYR1	1	0.345	NA	0	0	0	0	0	1	0	0	0	0	0
16	4918326	rs10500326	Hypertension Diagnosed	0.775199	SMIM22	1.9	0.655	0.481786	0	0	0	0	1	0	0	0	1	1	0
16	49671177	rs34214571	Height	0.836315	ZNF423	100	1	0.836315	1	0	0	0	0	0	0	1	1	0	0
16	49868513	rs34050011	Waist-Hip Ratio	0.982765	ZNF423	3.9	1	0.610789	0	0	0	0	1	1	1	1	1	0	0
16	49874676	rs933561	Height	0.879241	NA	NA	NA	NA	0	0	0	0	0	0	0	0	0	0	0
16	49874855	rs1394681	Bone Mineral Density	0.566671	NA	NA	NA	NA	0	0	0	0	0	0	0	0	0	0	0
16	49910661	rs113403032	Bone Mineral Density	0.629395	ZNF423	8.5	1	0.391169	0	0	1	0	0	0	1	0	1	1	1
16	50023762	16:50023762_CA_C	Mean Corpuscular Hemoglobin	0.716771	NA	NA	NA	NA	0	0	0	0	0	0	0	0	0	0	0
16	50088342	16:50088342_TA_T	Mean Corpuscular Hemoglobin	0.504965	NA	NA	NA	NA	0	0	0	0	0	0	0	0	0	0	0
16	50188929	rs76219171	Forced Vital Capacity	0.770457	PAPD5	101	1	0.620218	0	1	0	0	0	1	0	1	1	0	0
16	5020514	rs9937661	Platelet Count	0.526724	SEC14L5	35.4	1	0.327359	0	0	1	1	1	1	0	1	1	0	0
16	5023061	rs9925477	Mean Platelet Volume	0.974633	SEC14L5	10.4	1	0.605734	0	0	1	0	1	1	0	1	1	0	0
16	50335074	rs78534766	Thyroid Any Self Rep	0.996047	BRD7	1	0.01	NA	0	0	0	0	0	1	0	0	0	0	0
16	50335074	rs78534766	Thyroid Any Self Rep	0.996047	ADCY7	101.9	0.99	0.996047	1	0	0	0	1	0	0	1	1	0	0
16	50335074	rs78534766	Autoimmune disease	0.720191	BRD7	1	0.01	NA	0	0	0	0	0	1	0	0	0	0	0
16	50335074	rs78534766	Autoimmune disease	0.720191	ADCY7	101.9	0.99	0.720191	1	0	0	0	1	0	0	1	1	0	0
16	50335074	rs78534766	Eosinophil Count	0.919083	BRD7	1	0.01	NA	0	0	0	0	0	1	0	0	0	0	0
16	50335074	rs78534766	Eosinophil Count	0.919083	ADCY7	101.9	0.99	0.919083	1	0	0	0	1	0	0	1	1	0	0
16	50335074	rs78534766	Hypothyroidism Self Rep	0.997315	BRD7	1	0.01	NA	0	0	0	0	0	1	0	0	0	0	0
16	50335074	rs78534766	Hypothyroidism Self Rep	0.997315	ADCY7	101.9	0.99	0.997315	1	0	0	0	1	0	0	1	1	0	0
16	50335074	rs78534766	Lymphocyte Count	0.734808	BRD7	1	0.01	NA	0	0	0	0	0	1	0	0	0	0	0
16	50335074	rs78534766	Lymphocyte Count	0.734808	ADCY7	101.9	0.99	0.734808	1	0	0	0	1	0	0	1	1	0	0
16	50338341	rs61731915	Height	0.987747	ADCY7	102.9	1	0.987747	1	0	0	0	1	1	0	1	1	0	0
16	50582181	rs5816702	Height	0.934732	NKD1	102	1	0.75246	0	1	0	0	0	1	1	0	1	0	0
16	50945156	rs12918191	Waist-Hip Ratio	0.666583	NA	NA	NA	NA	0	0	0	0	0	0	0	0	0	0	0
16	51007044	rs10852610	Bone Mineral Density	0.777982	NA	NA	NA	NA	0	0	0	0	0	0	0	0	0	0	0
16	51025426	rs140144628	Bone Mineral Density	0.994762	NA	NA	NA	NA	0	0	0	0	0	0	0	0	0	0	0
16	51025468	rs62028332	Bone Mineral Density	1	NA	NA	NA	NA	0	0	0	0	0	0	0	0	0	0	0
16	51049591	rs139788185	Height	0.600637	NA	NA	NA	NA	0	0	0	0	0	0	0	0	0	0	0
16	51091953	16:51091953_TAAAG_T	Red Blood Cell Count	0.847427	SALL1	1	1	0.526676	0	0	0	0	0	1	0	0	1	1	0
16	51095561	rs138937927	Height	1	NA	NA	NA	NA	0	0	0	0	0	0	0	0	0	0	0
16	51167596	rs1420578	Bone Mineral Density	0.745022	SALL1	1	1	0.463031	0	0	0	0	0	1	0	0	1	1	0
16	51170026	rs116971887	Red Blood Cell Count	0.721447	SALL1	100	1	0.721447	1	0	0	0	0	0	0	1	1	0	0
16	51192153	rs16949398	Diastolic blood pressure	0.635634	NA	NA	NA	NA	0	0	0	0	0	0	0	0	0	0	0
16	51436882	rs17616063	HDL Cholesterol	0.780321	SNX20	1.9	0.655	0.48497	0	0	0	0	1	0	0	0	1	1	0
16	51436882	rs17616063	HDL Cholesterol	0.780321	SALL1	1	0.345	NA	0	0	0	0	0	1	0	0	0	0	0
16	51436882	rs17616063	Red Blood Cell Count	0.990446	SNX20	1.9	0.655	0.615562	0	0	0	0	1	0	0	0	1	1	0
16	51436882	rs17616063	Red Blood Cell Count	0.990446	SALL1	1	0.345	NA	0	0	0	0	0	1	0	0	0	0	0
16	51560761	rs62039768	Hypertension Diagnosed	0.563758	SALL1	1.9	1	0.350376	0	0	0	0	1	0	0	0	1	1	0
16	51579060	rs16949932	Diastolic blood pressure	0.578823	SALL1	7.5	1	0.359739	0	0	1	0	0	0	0	0	1	1	0
16	51624129	rs2647978	Bone Mineral Density	0.585028	NA	NA	NA	NA	0	0	0	0	0	0	0	0	0	0	0
16	51757242	rs34869093	Cardiovascular disease	0.832247	SALL1	1.9	1	0.517242	0	0	0	0	1	0	0	0	1	1	0
16	51757242	rs34869093	Hypertension Diagnosed	0.771167	SALL1	1.9	1	0.47928	0	0	0	0	1	0	0	0	1	1	0
16	51757242	rs34869093	Systolic Blood Pressure	0.980516	SALL1	1.9	1	0.609391	0	0	0	0	1	0	0	0	1	1	0
16	51903981	rs72805220	Bone Mineral Density	1	NA	NA	NA	NA	0	0	0	0	0	0	0	0	0	0	0
16	52581245	rs112149573	Systolic Blood Pressure	0.60515	TOX3	101	1	0.487146	0	1	0	0	0	1	0	1	1	0	0
16	52684916	rs12927162	Chronotype (morning person)	0.999772	NA	NA	NA	NA	0	0	0	0	0	0	0	0	0	0	0
16	53165374	rs190882713	Bone Mineral Density	0.500534	CHD9	101	1	0.40293	0	1	0	0	0	1	0	1	1	0	0
16	53481010	rs17800727	Height	0.720482	RBL2	100	1	0.720482	1	0	0	0	0	0	0	1	1	0	0
16	53756885	rs76488452	BMI	0.606812	NA	NA	NA	NA	0	0	0	0	0	0	0	0	0	0	0
16	53800954	rs1421085	Age of Menarche	0.762624	RPGRIP1L	0.5	0.5	NA	0	0	0	0	0	0.5	0	0	0	0	0
16	53800954	rs1421085	Age of Menarche	0.762624	FTO	0.5	0.5	NA	0	0	0	0	0	0.5	0	1	0	0	0
16	53800954	rs1421085	BMI	0.600561	RPGRIP1L	0.5	0.5	NA	0	0	0	0	0	0.5	0	0	0	0	0
16	53800954	rs1421085	BMI	0.600561	FTO	0.5	0.5	NA	0	0	0	0	0	0.5	0	1	0	0	0
16	53800954	rs1421085	Hypertension Diagnosed	0.550738	RPGRIP1L	0.5	0.5	NA	0	0	0	0	0	0.5	0	0	0	0	0
16	53800954	rs1421085	Hypertension Diagnosed	0.550738	FTO	0.5	0.5	NA	0	0	0	0	0	0.5	0	1	0	0	0
16	53800954	rs1421085	Chronotype (morning person)	0.827	RPGRIP1L	0.5	0.5	NA	0	0	0	0	0	0.5	0	0	0	0	0
16	53800954	rs1421085	Chronotype (morning person)	0.827	FTO	0.5	0.5	NA	0	0	0	0	0	0.5	0	1	0	0	0
16	53920607	rs72807785	FEV1/FVC Ratio	0.960029	FTO	100	1	0.772823	0	1	0	0	0	0	0	1	1	0	0
16	53935407	rs35420030	FEV1/FVC Ratio	0.999491	NA	NA	NA	NA	0	0	0	0	0	0	0	0	0	0	0
16	54101461	rs12600060	Bone Mineral Density	0.999127	NA	NA	NA	NA	0	0	0	0	0	0	0	0	0	0	0
16	54116076	rs12599672	Hair Color	0.544396	NA	NA	NA	NA	0	0	0	0	0	0	0	0	0	0	0
16	54964627	rs79043010	BMI	0.707798	IRX5	101	0.99	0.569777	0	1	0	0	0	0	1	0	1	0	0
16	54964627	rs79043010	BMI	0.707798	CRNDE	1	0.01	NA	0	0	0	0	0	1	0	0	0	0	0
16	55125701	rs9921248	Bone Mineral Density	0.797233	NA	NA	NA	NA	0	0	0	0	0	0	0	0	0	0	0
16	55511537	rs243866	Bone Mineral Density	0.541403	MMP2	1	1	0.336482	0	0	0	0	0	1	0	1	1	0	0
16	56368689	rs1065375	Chronotype (morning person)	0.72341	GNAO1	100	1	0.72341	1	0	0	0	0	0	0	1	1	0	0
16	56377748	rs1799917	Lymphocyte Count	0.620298	GNAO1	100	1	0.620298	1	0	0	0	0	0	0	1	1	0	0
16	56969148	rs2217332	HDL Cholesterol	0.696953	HERPUD1	101	1	0.696953	1	0	0	0	0	1	0	1	1	0	0
16	56985555	rs12448528	HDL Cholesterol	0.999996	NLRC5	1.9	0.655	0.621497	0	0	0	0	1	0	0	0	1	1	0
16	56985555	rs12448528	HDL Cholesterol	0.999996	CETP	1	0.345	NA	0	0	0	0	0	1	0	0	0	0	0
16	56985739	16:56985739_CTT_C	HDL Cholesterol	1	CETP	1	1	0.6215	0	0	0	0	0	1	0	0	1	1	0
16	56991363	rs183130	HDL Cholesterol	0.998315	SLC12A3	25	0.769	0.620453	0	0	0	1	0	0	0	0	1	1	0
16	56991363	rs183130	HDL Cholesterol	0.998315	CETP	7.5	0.231	NA	0	0	1	0	0	0	0	0	0	0	0
16	57006378	rs11076175	HDL Cholesterol	0.667901	NA	NA	NA	NA	0	0	0	0	0	0	0	0	0	0	0
16	57006590	rs7499892	Vitamin D	0.519441	NA	NA	NA	NA	0	0	0	0	0	0	0	0	0	0	0
16	57007192	rs9930761	Cholesterol	0.642824	NA	NA	NA	NA	0	0	0	0	0	0	0	0	0	0	0
16	57007296	rs28381707	HDL Cholesterol	1	CETP	100	1	1	1	0	0	0	0	0	0	1	1	0	0
16	57007353	rs5883	HDL Cholesterol	1	NLRC5	1.9	0.019	NA	0	0	0	0	1	0	0	0	0	0	0
16	57007353	rs5883	HDL Cholesterol	1	CETP	100	0.981	1	1	0	0	0	0	0	0	1	1	0	0
16	57007446	rs11076176	Cholesterol	0.598077	NLRC5	1.9	1	0.371705	0	0	0	0	1	0	0	0	1	1	0
16	57010519	rs142980129	HDL Cholesterol	0.682864	NA	NA	NA	NA	0	0	0	0	0	0	0	0	0	0	0
16	57010948	rs1968905	HDL Cholesterol	0.879171	NA	NA	NA	NA	0	0	0	0	0	0	0	0	0	0	0
16	57015091	rs5880	HDL Cholesterol	0.994489	NLRC5	1.9	0.018	NA	0	0	0	0	1	0	0	0	0	0	0
16	57015091	rs5880	HDL Cholesterol	0.994489	CETP	101	0.982	0.994489	1	0	0	0	0	1	0	1	1	0	0
16	57015091	rs5880	Triglycerides	0.994558	NLRC5	1.9	0.018	NA	0	0	0	0	1	0	0	0	0	0	0
16	57015091	rs5880	Triglycerides	0.994558	CETP	101	0.982	0.994558	1	0	0	0	0	1	0	1	1	0	0
16	57058974	rs11644125	Monocyte Count	0.998764	NLRC5	135.4	1	0.804005	0	1	1	1	1	1	0	1	1	0	0
16	57058974	rs11644125	White Blood Count	0.9603	NLRC5	135.4	1	0.773041	0	1	1	1	1	1	0	1	1	0	0
16	57058974	rs11644125	Lymphocyte Count	0.999844	NLRC5	135.4	1	0.804874	0	1	1	1	1	1	0	1	1	0	0
16	57061189	rs291040	Eosinophil Count	0.570931	MT1JP	7.5	0.069	NA	0	0	1	0	0	0	0	0	0	0	0
16	57061189	rs291040	Eosinophil Count	0.570931	NLRC5	101.9	0.931	0.4596	0	1	0	0	1	0	0	1	1	0	0
16	57075180	rs7192652	Lymphocyte Count	0.999996	NLRC5	102	1	0.804997	0	1	0	0	0	1	1	1	1	0	0
16	57075180	rs7192652	Eosinophil Count	0.900163	NLRC5	102	1	0.724631	0	1	0	0	0	1	1	1	1	0	0
16	58028946	rs1055273	FEV1/FVC Ratio	0.64861	ZNF319	102.9	0.932	0.64861	1	0	0	0	1	1	0	1	1	0	0
16	58028946	rs1055273	FEV1/FVC Ratio	0.64861	MMP15	7.5	0.068	NA	0	0	1	0	0	0	0	0	0	0	0
16	58032486	rs3743558	Eosinophil Count	0.745645	USB1	107.5	0.799	0.600244	0	1	1	0	0	0	0	0	1	0	0
16	58032486	rs3743558	Eosinophil Count	0.745645	ZNF319	27	0.201	NA	0	0	0	1	0	1	1	1	0	0	0
16	58065459	rs4784886	FEV1/FVC Ratio	0.979961	MMP15	8.5	1	0.609046	0	0	1	0	0	1	0	1	1	0	0
16	58172670	rs76866523	FEV1/FVC Ratio	0.952332	NA	NA	NA	NA	0	0	0	0	0	0	0	0	0	0	0
16	59244291	rs4491497	Neuroticism	0.573624	NA	NA	NA	NA	0	0	0	0	0	0	0	0	0	0	0
16	60664454	rs757610079	Systolic Blood Pressure	0.635737	NA	NA	NA	NA	0	0	0	0	0	0	0	0	0	0	0
16	62867929	16:62867929_TAG_T	BMI	0.805352	NA	NA	NA	NA	0	0	0	0	0	0	0	0	0	0	0
16	65458974	16:65458974_TA_T	Edu College	0.527133	NA	NA	NA	NA	0	0	0	0	0	0	0	0	0	0	0
16	66300324	rs7194804	FEV1/FVC Ratio	0.546331	CDH11	1	1	0.339545	0	0	0	0	0	1	0	0	1	1	0
16	67058614	rs116975210	Balding Type 1	0.595175	KIAA0895L	1.9	0.054	NA	0	0	0	0	1	0	0	0	0	0	0
16	67058614	rs116975210	Balding Type 1	0.595175	CBFB	1	0.028	NA	0	0	0	0	0	1	0	0	0	0	0
16	67058614	rs116975210	Balding Type 1	0.595175	E2F4	25	0.706	0.369901	0	0	0	1	0	0	0	0	1	1	0
16	67058614	rs116975210	Balding Type 1	0.595175	C16orf86	7.5	0.212	NA	0	0	1	0	0	0	0	0	0	0	0
16	67144115	rs115599330	Height	0.932384	C16orf70	101	1	0.932384	1	0	0	0	0	1	0	1	1	0	0
16	67221444	rs34746889	Monocyte Count	0.812056	E2F4	1	0.009	NA	0	0	0	0	0	1	0	0	0	0	0
16	67221444	rs34746889	Monocyte Count	0.812056	EXOC3L1	100	0.922	0.812056	1	0	0	0	0	0	0	1	1	0	0
16	67221444	rs34746889	Monocyte Count	0.812056	B3GNT9	7.5	0.069	NA	0	0	1	0	0	0	0	0	0	0	0
16	67250992	rs55691975	Red Blood Cell Count	0.980855	TMEM208	1	0.345	NA	0	0	0	0	0	1	0	0	0	0	0
16	67250992	rs55691975	Red Blood Cell Count	0.980855	FHOD1	1.9	0.655	0.609601	0	0	0	0	1	0	0	0	1	1	0
16	67250992	rs55691975	Mean Corpuscular Hemoglobin	0.980864	TMEM208	1	0.345	NA	0	0	0	0	0	1	0	0	0	0	0
16	67250992	rs55691975	Mean Corpuscular Hemoglobin	0.980864	FHOD1	1.9	0.655	0.609607	0	0	0	0	1	0	0	0	1	1	0
16	67260418	rs76561044	Mean Corpuscular Hemoglobin	0.982703	TMEM208	50	0.495	NA	0	0.5	0	0	0	0	0	0	0	0	0
16	67260418	rs76561044	Mean Corpuscular Hemoglobin	0.982703	LRRC29	51	0.505	0.791076	0	0.5	0	0	0	1	0	1	1	0	0
16	67264648	rs112730433	Mean Platelet Volume	0.889163	TMEM208	0.5	0.005	NA	0	0	0	0	0	0.5	0	0	0	0	0
16	67264648	rs112730433	Mean Platelet Volume	0.889163	LRRC29	2.4	0.023	NA	0	0	0	0	1	0.5	0	0	0	0	0
16	67264648	rs112730433	Mean Platelet Volume	0.889163	FHOD1	100	0.972	0.889163	1	0	0	0	0	0	0	1	1	0	0
16	67520123	rs13338499	Mean Platelet Volume	0.719896	SLC9A5	7.5	1	0.447416	0	0	1	0	0	0	0	0	1	1	0
16	67527104	rs77919558	Eosinophil Count	0.511577	NA	NA	NA	NA	0	0	0	0	0	0	0	0	0	0	0
16	67680806	rs117556162	Lymphocyte Count	0.912273	C16orf86	1.9	1	0.566978	0	0	0	0	1	0	0	0	1	1	0
16	67711525	rs570240269	HDL Cholesterol	0.671073	GFOD2	100	1	0.540214	0	1	0	0	0	0	0	1	1	0	0
16	67976320	rs4986970	Cholesterol	0.99996	LCAT	101	1	0.99996	1	0	0	0	0	1	0	1	1	0	0
16	67976320	rs4986970	HDL Cholesterol	1	LCAT	101	1	1	1	0	0	0	0	1	0	1	1	0	0
16	68297589	rs9888796	Edu College	0.612407	PLA2G15	32.5	0.243	NA	0	0	1	1	0	0	0	0	0	0	0
16	68297589	rs9888796	Edu College	0.612407	SLC7A6	101	0.757	0.492988	0	1	0	0	0	1	0	0	1	0	0
16	687619	rs7184664	Red Blood Cell Dist. Width	0.693579	WFIKKN1	1	1	0.431059	0	0	0	0	0	1	0	0	1	1	0
16	68796746	rs35158985	Red Blood Cell Dist. Width	0.994498	NA	NA	NA	NA	0	0	0	0	0	0	0	0	0	0	0
16	69140747	rs3759982	BMI	0.97757	HAS3	101	1	0.97757	1	0	0	0	0	1	0	1	1	0	0
16	69166366	rs372312836	Height	0.781431	CHTF8	50.5	0.461	NA	0	0.5	0	0	0	0.5	0	0.5	0	0	0
16	69166366	rs372312836	Height	0.781431	CIRH1A	50.5	0.461	NA	0	0.5	0	0	0	0.5	0	0.5	0	0	0
16	69166366	rs372312836	Height	0.781431	SNTB2	1	0.009	NA	0	0	0	0	0	0	1	0	0	0	0
16	69166366	rs372312836	Height	0.781431	COG8	7.5	0.068	NA	0	0	1	0	0	0	0	0	0	0	0
16	69385641	rs76116020	Cholesterol	0.795	TMED6	101	1	0.795	1	0	0	0	0	1	0	1	1	0	0
16	69547741	rs4783718	Bone Mineral Density	0.894084	NFAT5	1	0.345	NA	0	0	0	0	0	1	0	0	0	0	0
16	69547741	rs4783718	Bone Mineral Density	0.894084	NQO1	1.9	0.655	0.555673	0	0	0	0	1	0	0	0	1	1	0
16	69867835	rs4985445	Height	0.932096	NA	NA	NA	NA	0	0	0	0	0	0	0	0	0	0	0
16	69965021	rs77870048	Systolic Blood Pressure	0.559208	WWP2	107.5	1	0.450162	0	1	1	0	0	0	0	1	1	0	0
16	70548297	rs3931036	Height	0.876268	COG4	107.5	1	0.876268	1	0	1	0	0	0	0	1	1	0	0
16	70726489	rs1078465	Bone Mineral Density	0.999848	MTSS1L	10.4	1	0.621406	0	0	1	0	1	1	0	0	1	1	1
16	70769812	rs62048007	Red Blood Cell Count	0.856582	MTSS1L	2.9	1	0.532366	0	0	0	0	1	1	0	0	1	1	1
16	71509779	rs10500557	Height	0.85761	ZNF23	1.9	0.019	NA	0	0	0	0	1	0	0	0	0	0	0
16	71509779	rs10500557	Height	0.85761	ZNF19	100	0.981	0.85761	1	0	0	0	0	0	0	1	1	0	0
16	71969945	rs10852506	Forced Vital Capacity	0.843259	ZNF19	7.5	1	0.524085	0	0	1	0	0	0	0	0	1	1	0
16	72032231	rs16973585	BMI	0.706135	PKD1L3	100	1	0.706135	1	0	0	0	0	0	0	1	1	0	0
16	72078989	16:72078989_TG_T	LDL Cholesterol	0.9466	HPR	7.5	1	0.588312	0	0	1	0	0	0	0	0	1	1	0
16	72078989	16:72078989_TG_T	Cholesterol	0.839437	HPR	7.5	1	0.52171	0	0	1	0	0	0	0	0	1	1	0
16	72079657	rs77303550	Cholesterol	0.509323	HP	1.9	1	0.316544	0	0	0	0	1	0	0	0	1	1	0
16	72079657	rs77303550	LDL Cholesterol	0.727388	HP	1.9	1	0.452072	0	0	0	0	1	0	0	0	1	1	0
16	72079657	rs77303550	High cholesterol	0.956818	HP	1.9	1	0.594663	0	0	0	0	1	0	0	0	1	1	0
16	72101525	rs34042070	High cholesterol	0.836903	HPR	7.5	1	0.520135	0	0	1	0	0	0	0	0.5	1	0	0
16	72144174	rs9302635	Cholesterol	1	DHX38	1.9	1	0.6215	0	0	0	0	1	0	0	1	1	0	0
16	72144174	rs9302635	Red Blood Cell Count	0.999526	DHX38	1.9	1	0.621205	0	0	0	0	1	0	0	1	1	0	0
16	72144174	rs9302635	LDL Cholesterol	1	DHX38	1.9	1	0.6215	0	0	0	0	1	0	0	1	1	0	0
16	72911406	rs7197197	Bone Mineral Density	0.817403	HCCAT5	1	1	0.508016	0	0	0	0	0	1	0	0	1	1	0
16	72972914	rs11283418	Forced Vital Capacity	0.637381	ZFHX3	1	1	0.396132	0	0	0	0	0	1	0	1	1	0	0
16	72996162	rs756717	BMI	0.998121	NA	NA	NA	NA	0	0	0	0	0	0	0	0	0	0	0
16	73079212	rs11641701	Height	0.529396	PMFBP1	1.9	0.655	0.329019	0	0	0	0	1	0	0	0	1	1	0
16	73079212	rs11641701	Height	0.529396	ZFHX3	1	0.345	NA	0	0	0	0	0	1	0	1	0	0	0
16	73091434	16:73091434_CA_C	Smoking Status	0.948378	ZFHX3	2	1	0.589417	0	0	0	0	0	1	1	1	1	0	0
16	73095266	rs370240672	Height	0.981032	HCCAT5	1	1	0.609711	0	0	0	0	0	1	0	0	1	1	0
16	73127723	rs62052380	Systolic Blood Pressure	0.660659	HCCAT5	1	1	0.4106	0	0	0	0	0	1	0	0	1	1	0
16	73130109	rs9925320	Bone Mineral Density	0.579844	HCCAT5	1	1	0.360373	0	0	0	0	0	1	0	0	1	1	0
16	73142883	rs4482318	Tanning	0.590652	NA	NA	NA	NA	0	0	0	0	0	0	0	0	0	0	0
16	73426890	rs117934006	BMI	0.960526	NA	NA	NA	NA	0	0	0	0	0	0	0	0	0	0	0
16	73809928	rs400223	Waist-Hip Ratio	0.775923	NA	NA	NA	NA	0	0	0	0	0	0	0	0	0	0	0
16	73823696	rs17329095	Height	0.955675	NA	NA	NA	NA	0	0	0	0	0	0	0	0	0	0	0
16	73912588	rs1104608	HDL Cholesterol	0.691523	MLKL	7.5	0.798	0.429781	0	0	1	0	0	0	0	0	1	1	0
16	73912588	rs1104608	HDL Cholesterol	0.691523	ZFHX3	1.9	0.202	NA	0	0	0	0	1	0	0	0	0	0	0
16	73912588	rs1104608	Red Blood Cell Count	0.713487	MLKL	7.5	0.798	0.443432	0	0	1	0	0	0	0	0	1	1	0
16	73912588	rs1104608	Red Blood Cell Count	0.713487	ZFHX3	1.9	0.202	NA	0	0	0	0	1	0	0	0	0	0	0
16	74087814	rs2716579	Bone Mineral Density	1	NA	NA	NA	NA	0	0	0	0	0	0	0	0	0	0	0
16	7476725	rs4787016	Systolic Blood Pressure	0.636162	NA	NA	NA	NA	0	0	0	0	0	0	0	0	0	0	0
16	75286484	rs72802395	Endocrine Diabetes	0.582406	BCAR1	102.9	1	0.468837	0	1	0	0	1	1	0	1	1	0	0
16	75286484	rs72802395	Diabetes Any Diagnosed	0.541642	BCAR1	102.9	1	0.436022	0	1	0	0	1	1	0	1	1	0	0
16	75286484	rs72802395	Type 2 diabetes	0.57039	BCAR1	102.9	1	0.459164	0	1	0	0	1	1	0	1	1	0	0
16	75479306	rs59347518	Height	0.502252	CFDP1	1	0.01	NA	0	0	0	0	0	1	0	0	0	0	0
16	75479306	rs59347518	Height	0.502252	TMEM170A	100	0.99	0.502252	1	0	0	0	0	0	0	1	1	0	0
16	770487	rs62032513	Chronotype (morning person)	0.735936	HAGHL	1	0.009	NA	0	0	0	0	0	1	0	0	0	0	0
16	770487	rs62032513	Chronotype (morning person)	0.735936	METRN	7.5	0.068	NA	0	0	1	0	0	0	0	0	0	0	0
16	770487	rs62032513	Chronotype (morning person)	0.735936	FAM173A	101	0.922	0.592429	0	1	0	0	0	0	1	0	1	0	0
16	77605462	rs8053287	Forced Vital Capacity	0.719735	NA	NA	NA	NA	0	0	0	0	0	0	0	0	0	0	0
16	78062057	rs150149068	Height	0.998539	CLEC3A	100	1	0.998539	1	0	0	0	0	0	0	1	1	0	0
16	783864	rs12051048	Height	0.511441	NARFL	58.5	0.432	NA	0	0.5	1	0	0	1	0	0.5	0	0	0
16	783864	rs12051048	Height	0.511441	HAGHL	75	0.554	0.41171	0	0.5	0	1	0	0	0	0.5	1	0	0
16	783864	rs12051048	Height	0.511441	CCDC78	1.9	0.014	NA	0	0	0	0	1	0	0	0	0	0	0
16	78876833	rs12446590	Eosinophil Count	0.926187	NA	NA	NA	NA	0	0	0	0	0	0	0	0	0	0	0
16	79123576	rs17727687	Thyroid Any Self Rep	0.596902	MAF	1	1	0.370975	0	0	0	0	0	1	0	0	1	1	0
16	79172065	rs1424113	Height	0.522042	NA	NA	NA	NA	0	0	0	0	0	0	0	0	0	0	0
16	79229823	rs382888	Height	0.727746	NA	NA	NA	NA	0	0	0	0	0	0	0	0	0	0	0
16	79349483	rs11150152	Eosinophil Count	0.966736	NA	NA	NA	NA	0	0	0	0	0	0	0	0	0	0	0
16	79638121	rs9926690	Eosinophil Count	0.742615	MAF	1.9	1	0.461535	0	0	0	0	1	0	0	0	1	1	0
16	79845118	rs34895982	Diastolic blood pressure	0.782359	MAF	7.5	1	0.486236	0	0	1	0	0	0	0	0	1	1	0
16	80483376	rs57106500	Hypothyroidism Self Rep	0.795719	NA	NA	NA	NA	0	0	0	0	0	0	0	0	0	0	0
16	80617581	rs1466181	Balding Type 1	0.843987	DYNLRB2	1	0.345	NA	0	0	0	0	0	1	0	0	0	0	0
16	80617581	rs1466181	Balding Type 1	0.843987	MAF	1.9	0.655	0.524538	0	0	0	0	1	0	0	0	1	1	0
16	80673307	rs141379129	Balding Type 1	0.553198	CDYL2	109.4	1	0.445324	0	1	1	0	1	0	0	1	1	0	0
16	80851978	rs117538856	Balding Type 1	0.986463	NA	NA	NA	NA	0	0	0	0	0	0	0	0	0	0	0
16	80934495	rs7186061	Bone Mineral Density	0.992544	CDYL2	7.5	1	0.616866	0	0	1	0	0	0	0	0	1	1	0
16	81512760	rs56320921	Eosinophil Count	0.999987	CMIP	9.5	0.833	0.621492	0	0	1	0	0	1	1	1	1	0	0
16	81512760	rs56320921	Eosinophil Count	0.999987	PLCG2	1.9	0.167	NA	0	0	0	0	1	0	0	0	0	0	0
16	81527044	16:81527044_CTT_C	Diabetes Any Diagnosed	0.623839	CMIP	2.9	1	0.387716	0	0	0	0	1	1	0	1	1	0	0
16	81534790	rs2925979	Triglycerides	0.997523	CMIP	1	1	0.619961	0	0	0	0	0	1	0	1	1	0	0
16	81534790	rs2925979	HDL Cholesterol	0.999996	CMIP	1	1	0.621498	0	0	0	0	0	1	0	1	1	0	0
16	81534790	rs2925979	Waist-Hip Ratio	0.997027	CMIP	1	1	0.619652	0	0	0	0	0	1	0	1	1	0	0
16	81579491	rs9931605	Height	0.724175	CMIP	1.9	1	0.450075	0	0	0	0	1	0	0	1	1	0	0
16	81599367	rs2966116	Height	0.928757	NA	NA	NA	NA	0	0	0	0	0	0	0	0	0	0	0
16	81599604	rs2911278	Eosinophil Count	0.53618	NA	NA	NA	NA	0	0	0	0	0	0	0	0	0	0	0
16	81602212	rs12930850	Bone Mineral Density	0.681273	CMIP	8.5	0.817	0.423411	0	0	1	0	0	1	0	1	1	0	0
16	81602212	rs12930850	Bone Mineral Density	0.681273	CENPN	1.9	0.183	NA	0	0	0	0	1	0	0	0	0	0	0
16	81707252	rs11644382	Height	0.633176	CMIP	7.5	1	0.393519	0	0	1	0	0	0	0	1	1	0	0
16	81742045	16:81742045_CTG_C	BMI	0.642724	CMC2	1.9	1	0.399453	0	0	0	0	1	0	0	0	1	1	0
16	81855335	rs79255258	Mean Platelet Volume	0.999874	PLCG2	3.9	1	0.621422	0	0	0	0	1	1	1	1	1	0	0
16	81870969	rs12445050	Mean Platelet Volume	0.999995	PLCG2	2.9	0.744	0.621497	0	0	0	0	1	0	1	1	1	0	0
16	81870969	rs12445050	Mean Platelet Volume	0.999995	MPHOSPH6	1	0.256	NA	0	0	0	0	0	1	0	0	0	0	0
16	81870969	rs12445050	High Light Scatter Retic. Count	0.788979	PLCG2	2.9	0.744	0.49035	0	0	0	0	1	0	1	1	1	0	0
16	81870969	rs12445050	High Light Scatter Retic. Count	0.788979	MPHOSPH6	1	0.256	NA	0	0	0	0	0	1	0	0	0	0	0
16	81971403	rs1071644	Mean Platelet Volume	0.99996	PLCG2	100	0.981	0.99996	1	0	0	0	0	0	0	1	1	0	0
16	81971403	rs1071644	Mean Platelet Volume	0.99996	SDR42E1	1.9	0.019	NA	0	0	0	0	1	0	0	0	0	0	0
16	82033810	rs11542462	Vitamin D	0.810723	SDR42E1	107.5	1	0.810723	1	0	1	0	0	0	0	1	1	0	0
16	82204132	rs2967363	Height	0.525648	MPHOSPH6	108.5	1	0.423147	0	1	1	0	0	1	0	0	1	0	0
16	82448195	rs11150461	BMI	0.724839	NA	NA	NA	NA	0	0	0	0	0	0	0	0	0	0	0
16	82607225	rs74483857	BMI	0.60766	NA	NA	NA	NA	0	0	0	0	0	0	0	0	0	0	0
16	83045790	rs7500448	Diastolic blood pressure	0.991541	CDH13	7.5	1	0.616242	0	0	1	0	0	0	0	1	1	0	0
16	83980965	rs11149612	LDL Cholesterol	0.706107	MLYCD	7.5	0.069	NA	0	0	1	0	0	0	0	0	0	0	0
16	83980965	rs11149612	LDL Cholesterol	0.706107	OSGIN1	101.9	0.931	0.568416	0	1	0	0	1	0	0	0	1	0	0
16	83980965	rs11149612	Cholesterol	0.509659	MLYCD	7.5	0.069	NA	0	0	1	0	0	0	0	0	0	0	0
16	83980965	rs11149612	Cholesterol	0.509659	OSGIN1	101.9	0.931	0.410275	0	1	0	0	1	0	0	0	1	0	0
16	84082650	rs8056413	Diastolic blood pressure	0.802715	MLYCD	1.9	0.655	0.498888	0	0	0	0	1	0	0	0	1	1	0
16	84082650	rs8056413	Diastolic blood pressure	0.802715	OSGIN1	1	0.345	NA	0	0	0	0	0	1	0	0	0	0	0
16	84581822	rs71392781	Lymphocyte Count	0.534341	TLDC1	2.9	1	0.332093	0	0	0	0	1	1	0	1	1	0	0
16	84582965	rs247826	HbA1c	0.997176	TLDC1	1	0.105	NA	0	0	0	0	0	1	0	1	0	0	0
16	84582965	rs247826	HbA1c	0.997176	COTL1	7.5	0.789	0.619745	0	0	1	0	0	0	0	0	1	1	0
16	84582965	rs247826	HbA1c	0.997176	KLHL36	1	0.105	NA	0	0	0	0	0	0	1	0	0	0	0
16	84582965	rs247826	White Blood Count	0.994396	TLDC1	1	0.105	NA	0	0	0	0	0	1	0	1	0	0	0
16	84582965	rs247826	White Blood Count	0.994396	COTL1	7.5	0.789	0.618017	0	0	1	0	0	0	0	0	1	1	0
16	84582965	rs247826	White Blood Count	0.994396	KLHL36	1	0.105	NA	0	0	0	0	0	0	1	0	0	0	0
16	84582965	rs247826	Monocyte Count	0.999999	TLDC1	1	0.105	NA	0	0	0	0	0	1	0	1	0	0	0
16	84582965	rs247826	Monocyte Count	0.999999	COTL1	7.5	0.789	0.621499	0	0	1	0	0	0	0	0	1	1	0
16	84582965	rs247826	Monocyte Count	0.999999	KLHL36	1	0.105	NA	0	0	0	0	0	0	1	0	0	0	0
16	84582965	rs247826	Mean Platelet Volume	0.891658	TLDC1	1	0.105	NA	0	0	0	0	0	1	0	1	0	0	0
16	84582965	rs247826	Mean Platelet Volume	0.891658	COTL1	7.5	0.789	0.554165	0	0	1	0	0	0	0	0	1	1	0
16	84582965	rs247826	Mean Platelet Volume	0.891658	KLHL36	1	0.105	NA	0	0	0	0	0	0	1	0	0	0	0
16	84778685	rs1862792	High Light Scatter Retic. Count	0.548992	USP10	100	1	0.548992	1	0	0	0	0	0	0	1	1	0	0
16	84861734	rs7204018	Height	0.721156	CRISPLD2	1.9	1	0.448198	0	0	0	0	1	0	0	1	1	0	0
16	84900645	rs149615348	Height	0.707465	CRISPLD2	100	1	0.707465	1	0	0	0	0	0	0	1	1	0	0
16	84916930	rs80068856	Height	0.839504	NA	NA	NA	NA	0	0	0	0	0	0	0	0	0	0	0
16	84987679	rs2326458	Height	0.877395	NA	NA	NA	NA	0	0	0	0	0	0	0	0	0	0	0
16	85150163	rs79311290	HDL Cholesterol	0.760229	NA	NA	NA	NA	0	0	0	0	0	0	0	0	0	0	0
16	85198965	rs4471666	Triglycerides	0.966656	GSE1	1.9	1	0.600777	0	0	0	0	1	0	0	0	1	1	0
16	85201405	rs8054322	Height	0.872868	GSE1	1.9	1	0.542487	0	0	0	0	1	0	0	0	1	1	0
16	85298712	rs3934541	Systolic Blood Pressure	0.869418	NA	NA	NA	NA	0	0	0	0	0	0	0	0	0	0	0
16	85300079	rs4517782	Balding Type 1	0.978668	NA	NA	NA	NA	0	0	0	0	0	0	0	0	0	0	0
16	8531114	rs148388017	HbA1c	0.622255	NA	NA	NA	NA	0	0	0	0	0	0	0	0	0	0	0
16	85361860	rs2326524	Platelet Count	0.5121	GINS2	1	1	0.31827	0	0	0	0	0	1	0	0	1	1	0
16	85450100	rs11149742	Platelet Count	0.723521	GSE1	1.9	1	0.449668	0	0	0	0	1	0	0	0	1	1	0
16	85494497	rs4782705	Systolic Blood Pressure	0.588458	C16orf74	1	0.345	NA	0	0	0	0	0	1	0	0	0	0	0
16	85494497	rs4782705	Systolic Blood Pressure	0.588458	COX4I1	1.9	0.655	0.365727	0	0	0	0	1	0	0	0	1	1	0
16	85579023	rs4843463	Psoriasis	0.822513	GSE1	1.9	1	0.511192	0	0	0	0	1	0	0	0	1	1	0
16	85617601	rs185194405	Tanning	0.853467	GSE1	1	0.345	NA	0	0	0	0	0	1	0	0	0	0	0
16	85617601	rs185194405	Tanning	0.853467	FOXC2	1.9	0.655	0.53043	0	0	0	0	1	0	0	0	1	1	0
16	85625136	rs190158011	Platelet Count	0.688673	NA	NA	NA	NA	0	0	0	0	0	0	0	0	0	0	0
16	85696635	rs61751198	Mean Platelet Volume	0.99322	GSE1	100	1	0.99322	1	0	0	0	0	0	0	1	1	0	0
16	85696635	rs61751198	Eosinophil Count	1	GSE1	100	1	1	1	0	0	0	0	0	0	1	1	0	0
16	85706633	rs1049868	Mean Platelet Volume	0.575101	GSE1	100	1	0.575101	1	0	0	0	0	0	0	1	1	0	0
16	85810349	rs301161	Eosinophil Count	0.517467	C16orf74	7.5	1	0.321606	0	0	1	0	0	0	0	0	1	1	0
16	85931956	rs4843859	Age of Menarche	0.718666	IRF8	101	1	0.578526	0	1	0	0	0	0	1	0	1	0	0
16	85932652	rs56177354	Monocyte Count	1	IRF8	102	1	1	1	0	0	0	0	1	1	1	1	0	0
16	85933038	rs2270502	Monocyte Count	0.702014	IRF8	102	1	0.565121	0	1	0	0	0	1	1	1	1	0	0
16	85936389	rs144009594	Monocyte Count	1	IRF8	101	0.99	1	1	0	0	0	0	1	0	1	1	0	0
16	85936389	rs144009594	Monocyte Count	1	C16orf74	1	0.01	NA	0	0	0	0	0	0	1	0	0	0	0
16	85966548	rs76121846	Monocyte Count	0.999994	NA	NA	NA	NA	0	0	0	0	0	0	0	0	0	0	0
16	85980968	rs731707	Monocyte Count	0.836717	IRF8	1	1	0.520019	0	0	0	0	0	1	0	0	1	1	0
16	85989464	rs11640143	Monocyte Count	1	IRF8	2.9	1	0.6215	0	0	0	0	1	0	1	0	1	1	1
16	85989464	rs11640143	White Blood Count	0.896869	IRF8	2.9	1	0.557404	0	0	0	0	1	0	1	0	1	1	1
16	86015316	rs11117431	Eosinophil Count	0.519582	NA	NA	NA	NA	0	0	0	0	0	0	0	0	0	0	0
16	86016328	rs11642657	White Blood Count	1	IRF8	3.9	1	0.6215	0	0	0	0	1	1	1	0	1	1	1
16	86016328	rs11642657	Monocyte Count	1	IRF8	3.9	1	0.6215	0	0	0	0	1	1	1	0	1	1	1
16	86016401	rs9927316	White Blood Count	0.692913	IRF8	3.9	1	0.430646	0	0	0	0	1	1	1	0	1	1	1
16	86019087	rs13330176	Monocyte Count	0.66919	IRF8	1.9	1	0.415902	0	0	0	0	1	0	0	0	1	1	0
16	86019271	rs11117432	Autoimmune disease	0.588839	IRF8	1	1	0.365963	0	0	0	0	0	0	1	0	1	1	0
16	8619750	rs7198383	Forced Vital Capacity	0.858752	TMEM114	102.9	1	0.858752	1	0	0	0	1	0	1	1	1	0	0
16	86356582	rs731749	Red Blood Cell Count	0.933712	COX4I1	1.9	1	0.580302	0	0	0	0	1	0	0	0	1	1	0
16	86417349	rs8059189	Height	0.729953	LINC00917	1	1	0.453666	0	0	0	0	0	1	0	0	1	1	0
16	86457594	rs78033197	Glucose	0.720063	NA	NA	NA	NA	0	0	0	0	0	0	0	0	0	0	0
16	86564671	rs1046200	FEV1/FVC Ratio	0.506967	FENDRR	1	0.009	NA	0	0	0	0	0	1	0	0	0	0	0
16	86564671	rs1046200	FEV1/FVC Ratio	0.506967	MTHFSD	107.5	0.991	0.506967	1	0	1	0	0	0	0	1	1	0	0
16	86714715	rs71390846	Height	0.633021	LINC00917	1	0.345	NA	0	0	0	0	0	1	0	0	0	0	0
16	86714715	rs71390846	Height	0.633021	FOXL1	1.9	0.655	0.393423	0	0	0	0	1	0	0	0	1	1	0
16	86714715	rs71390846	Bone Mineral Density	0.999994	LINC00917	1	0.345	NA	0	0	0	0	0	1	0	0	0	0	0
16	86714715	rs71390846	Bone Mineral Density	0.999994	FOXL1	1.9	0.655	0.621496	0	0	0	0	1	0	0	0	1	1	0
16	86727299	rs11866031	Bone Mineral Density	0.963469	NA	NA	NA	NA	0	0	0	0	0	0	0	0	0	0	0
16	86986031	rs12711468	Forced Vital Capacity	0.688929	FOXC2	1	1	0.428169	0	0	0	0	0	1	0	0	1	1	0
16	87250519	rs28655023	Height	0.556691	NA	NA	NA	NA	0	0	0	0	0	0	0	0	0	0	0
16	87443734	rs1050847	Balding Type 1	0.544155	MAP1LC3B	7.5	0.07	NA	0	0	1	0	0	0	0	0	0	0	0
16	87443734	rs1050847	Balding Type 1	0.544155	ZCCHC14	100	0.93	0.544155	1	0	0	0	0	0	0	1	1	0	0
16	87616901	rs28459898	Hypertension Diagnosed	0.700827	JPH3	1.9	1	0.435564	0	0	0	0	1	0	0	0	1	1	0
16	87839739	rs11117302	Mean Platelet Volume	0.947952	SLC7A5	1	1	0.589152	0	0	0	0	0	1	0	0	1	1	0
16	88132199	rs11117364	Red Blood Cell Dist. Width	0.726192	NA	NA	NA	NA	0	0	0	0	0	0	0	0	0	0	0
16	88298795	rs112898929	Height	0.760555	BANP	1.9	1	0.472685	0	0	0	0	1	0	0	0	1	1	0
16	88539006	rs147934017	Mean Corpuscular Hemoglobin	0.649606	ZFPM1	1	1	0.40373	0	0	0	0	0	1	0	1	1	0	0
16	88546269	rs566571310	Red Blood Cell Count	0.989812	ZFPM1	1	1	0.615168	0	0	0	0	0	1	0	1	1	0	0
16	88555958	rs62048970	Platelet Count	0.760675	ZFPM1	2.9	1	0.472759	0	0	0	0	1	1	0	1	1	0	0
16	88567333	rs74035509	Red Blood Cell Dist. Width	0.964245	ZFPM1	1	1	0.599278	0	0	0	0	0	1	0	1	1	0	0
16	88568054	rs77639164	High Light Scatter Retic. Count	0.537643	ZFPM1	1	1	0.334145	0	0	0	0	0	1	0	1	1	0	0
16	88593218	rs59292167	Platelet Count	0.570452	ZFPM1	100	0.99	0.570452	1	0	0	0	0	0	0	1	1	0	0
16	88593218	rs59292167	Platelet Count	0.570452	ZC3H18	1	0.01	NA	0	0	0	0	0	1	0	0	0	0	0
16	88599659	rs71395304	Mean Platelet Volume	0.778481	ZFPM1	100	0.972	0.778481	1	0	0	0	0	0	0	1	1	0	0
16	88599659	rs71395304	Mean Platelet Volume	0.778481	ZC3H18	1	0.01	NA	0	0	0	0	0	1	0	0	0	0	0
16	88599659	rs71395304	Mean Platelet Volume	0.778481	PIEZO1	1.9	0.018	NA	0	0	0	0	1	0	0	0	0	0	0
16	88637055	rs8051558	Red Blood Cell Count	0.698248	CDT1	1	0.01	NA	0	0	0	0	0	0	1	0	0	0	0
16	88637055	rs8051558	Red Blood Cell Count	0.698248	ZC3H18	101	0.99	0.562089	0	1	0	0	0	1	0	1	1	0	0
16	88637055	rs8051558	Mean Corpuscular Hemoglobin	0.716071	CDT1	1	0.01	NA	0	0	0	0	0	0	1	0	0	0	0
16	88637055	rs8051558	Mean Corpuscular Hemoglobin	0.716071	ZC3H18	101	0.99	0.576437	0	1	0	0	0	1	0	1	1	0	0
16	88637097	rs576767933	Red Blood Cell Dist. Width	0.551213	CDT1	1	0.01	NA	0	0	0	0	0	0	1	0	0	0	0
16	88637097	rs576767933	Red Blood Cell Dist. Width	0.551213	ZC3H18	101	0.99	0.443726	0	1	0	0	0	1	0	1	1	0	0
16	88696899	rs148370576	Eosinophil Count	0.730538	ZC3H18	100	1	0.730538	1	0	0	0	0	0	0	1	1	0	0
16	88752602	rs527468645	Red Blood Cell Dist. Width	0.776294	SNAI3	101	0.502	0.624917	0	1	0	0	0	1	0	0.5	1	0	0
16	88752602	rs527468645	Red Blood Cell Dist. Width	0.776294	SNAI3-AS1	100	0.498	NA	1	0	0	0	0	0	0	0.5	0	0	0
16	88772046	rs6500489	HbA1c	0.965065	CTU2	58	0.535	0.776877	0	0.5	1	0	0	0.5	0	0	1	0	0
16	88772046	rs6500489	HbA1c	0.965065	RNF166	50.5	0.465	NA	0	0.5	0	0	0	0.5	0	1	0	0	0
16	88782050	rs61745086	High Light Scatter Retic. Count	0.978533	CTU2	100	0.495	NA	0	1	0	0	0	0	0	0	0	0	0
16	88782050	rs61745086	High Light Scatter Retic. Count	0.978533	RNF166	1.9	0.009	NA	0	0	0	0	1	0	0	0	0	0	0
16	88782050	rs61745086	High Light Scatter Retic. Count	0.978533	PIEZO1	100	0.495	NA	1	0	0	0	0	0	0	1	0	0	0
16	88782050	rs61745086	Bone Mineral Density	0.689952	CTU2	100	0.495	NA	0	1	0	0	0	0	0	0	0	0	0
16	88782050	rs61745086	Bone Mineral Density	0.689952	RNF166	1.9	0.009	NA	0	0	0	0	1	0	0	0	0	0	0
16	88782050	rs61745086	Bone Mineral Density	0.689952	PIEZO1	100	0.495	NA	1	0	0	0	0	0	0	1	0	0	0
16	88782050	rs61745086	HbA1c	1	CTU2	100	0.495	NA	0	1	0	0	0	0	0	0	0	0	0
16	88782050	rs61745086	HbA1c	1	RNF166	1.9	0.009	NA	0	0	0	0	1	0	0	0	0	0	0
16	88782050	rs61745086	HbA1c	1	PIEZO1	100	0.495	NA	1	0	0	0	0	0	0	1	0	0	0
16	88782050	rs61745086	Height	0.999903	CTU2	100	0.495	NA	0	1	0	0	0	0	0	0	0	0	0
16	88782050	rs61745086	Height	0.999903	RNF166	1.9	0.009	NA	0	0	0	0	1	0	0	0	0	0	0
16	88782050	rs61745086	Height	0.999903	PIEZO1	100	0.495	NA	1	0	0	0	0	0	0	1	0	0	0
16	88782050	rs61745086	Red Blood Cell Count	0.999999	CTU2	100	0.495	NA	0	1	0	0	0	0	0	0	0	0	0
16	88782050	rs61745086	Red Blood Cell Count	0.999999	RNF166	1.9	0.009	NA	0	0	0	0	1	0	0	0	0	0	0
16	88782050	rs61745086	Red Blood Cell Count	0.999999	PIEZO1	100	0.495	NA	1	0	0	0	0	0	0	1	0	0	0
16	88782205	rs202127176	HbA1c	0.643655	CTU2	100	0.5	NA	0	1	0	0	0	0	0	0	0	0	0
16	88782205	rs202127176	HbA1c	0.643655	PIEZO1	100	0.5	NA	1	0	0	0	0	0	0	1	0	0	0
16	88793220	rs372935580	HbA1c	0.970967	PIEZO1	101.9	1	0.970967	1	0	0	0	1	0	0	1	1	0	0
16	88803124	rs13333358	Red Blood Cell Count	0.846421	PIEZO1	100	1	0.846421	1	0	0	0	0	0	0	1	1	0	0
16	88803982	rs6500493	Red Blood Cell Dist. Width	0.896878	CTU2	0.5	0.172	NA	0	0	0	0	0	0.5	0	0	0	0	0
16	88803982	rs6500493	Red Blood Cell Dist. Width	0.896878	RNF166	2.4	0.828	0.55741	0	0	0	0	1	0.5	0	0	1	1	1
16	88804924	16:88804924_TC_T	Height	0.999991	NA	NA	NA	NA	0	0	0	0	0	0	0	0	0	0	0
16	88834014	rs11643303	Bone Mineral Density	0.999212	CBFA2T3	1	0.5	NA	0	0	0	0	0	0	1	0	0	0	0
16	88834014	rs11643303	Bone Mineral Density	0.999212	PIEZO1	1	0.5	NA	0	0	0	0	0	1	0	1	0	0	0
16	88837298	rs8052370	Lymphocyte Count	0.63879	CTU2	7.5	0.789	0.397008	0	0	1	0	0	0	0	0	1	1	0
16	88837298	rs8052370	Lymphocyte Count	0.63879	CBFA2T3	1	0.105	NA	0	0	0	0	0	0	1	0	0	0	0
16	88837298	rs8052370	Lymphocyte Count	0.63879	PIEZO1	1	0.105	NA	0	0	0	0	0	1	0	1	0	0	0
16	88856084	rs551118	HbA1c	0.994898	CBFA2T3	1	0.105	NA	0	0	0	0	0	0	1	0	0	0	0
16	88856084	rs551118	HbA1c	0.994898	PIEZO1	8.5	0.895	0.618329	0	0	1	0	0	1	0	0	1	1	1
16	88856084	rs551118	Red Blood Cell Count	0.70333	CBFA2T3	1	0.105	NA	0	0	0	0	0	0	1	0	0	0	0
16	88856084	rs551118	Red Blood Cell Count	0.70333	PIEZO1	8.5	0.895	0.43712	0	0	1	0	0	1	0	0	1	1	1
16	88858646	rs2968478	Red Blood Cell Dist. Width	0.511396	PIEZO1	8.5	1	0.317832	0	0	1	0	0	1	0	0	1	1	1
16	88907498	rs150582627	Lymphocyte Count	0.878	GALNS	100	1	0.878	1	0	0	0	0	0	0	1	1	0	0
16	88964557	rs61734177	Platelet Count	0.79325	CBFA2T3	107.5	1	0.79325	1	0	1	0	0	0	0	1	1	0	0
16	89023148	rs11861335	Mean Platelet Volume	0.98513	CBFA2T3	8.5	1	0.612258	0	0	1	0	0	1	0	1	1	0	0
16	89038355	rs7200905	Mean Platelet Volume	0.979591	TRAPPC2L	1	0.5	NA	0	0	0	0	0	0	1	0	0	0	0
16	89038355	rs7200905	Mean Platelet Volume	0.979591	CBFA2T3	1	0.5	NA	0	0	0	0	0	1	0	1	0	0	0
16	89040329	rs13330216	Mean Corpuscular Hemoglobin	0.512728	CBFA2T3	1	1	0.31866	0	0	0	0	0	1	0	1	1	0	0
16	89043454	rs117565673	Mean Corpuscular Hemoglobin	0.95594	CBFA2T3	102	1	0.95594	1	0	0	0	0	1	1	1	1	0	0
16	89043454	rs117565673	HbA1c	0.646354	CBFA2T3	102	1	0.646354	1	0	0	0	0	1	1	1	1	0	0
16	89043454	rs117565673	Platelet Count	0.709143	CBFA2T3	102	1	0.709143	1	0	0	0	0	1	1	1	1	0	0
16	89094897	rs146008976	Mean Platelet Volume	0.834329	CBFA2T3	7.5	1	0.518535	0	0	1	0	0	0	0	0	1	1	0
16	89094897	rs146008976	Mean Corpuscular Hemoglobin	1	CBFA2T3	7.5	1	0.6215	0	0	1	0	0	0	0	0	1	1	0
16	89105007	rs62045849	Mean Corpuscular Hemoglobin	0.98418	ACSF3	1.9	1	0.611668	0	0	0	0	1	0	0	0	1	1	0
16	89263454	rs7188277	Red Blood Cell Dist. Width	0.946303	ZNF778	1	0.096	NA	0	0	0	0	0	1	0	0	0	0	0
16	89263454	rs7188277	Red Blood Cell Dist. Width	0.946303	SLC22A31	9.4	0.904	0.588127	0	0	1	0	1	0	0	1	1	0	0
16	89362277	16:89362277_GGATGT_G	Lymphocyte Count	0.666399	NA	NA	NA	NA	0	0	0	0	0	0	0	0	0	0	0
16	89368030	rs3114914	FEV1/FVC Ratio	0.611558	ANKRD11	100	0.99	0.611558	1	0	0	0	0	0	0	1	1	0	0
16	89368030	rs3114914	FEV1/FVC Ratio	0.611558	ZNF778	1	0.01	NA	0	0	0	0	0	1	0	0	0	0	0
16	89567418	16:89567418_CAAAAA_C	Height	0.999579	NA	NA	NA	NA	0	0	0	0	0	0	0	0	0	0	0
16	89645437	rs369230	High Light Scatter Retic. Count	0.890872	CPNE7	1	0.118	NA	0	0	0	0	0	1	0	1	0	0	0
16	89645437	rs369230	High Light Scatter Retic. Count	0.890872	SPIRE2	7.5	0.882	0.553677	0	0	1	0	0	0	0	0	1	1	0
16	89704365	rs1126464	Height	0.999999	CHMP1A	7.5	0.069	NA	0	0	1	0	0	0	0	0	0	0	0
16	89704365	rs1126464	Height	0.999999	DPEP1	101	0.931	0.999999	1	0	0	0	0	1	0	1	1	0	0
16	89855844	16:89855844_CTT_C	Hair Color	1	NA	NA	NA	NA	0	0	0	0	0	0	0	0	0	0	0
16	89939929	rs9939914	High Light Scatter Retic. Count	0.999985	TCF25	101	0.931	0.804988	0	1	0	0	0	1	0	0	1	0	0
16	89939929	rs9939914	High Light Scatter Retic. Count	0.999985	ACSF3	7.5	0.069	NA	0	0	1	0	0	0	0	0	0	0	0
16	89981960	rs62052212	Tanning	0.772243	SPIRE2	7.5	0.721	0.479949	0	0	1	0	0	0	0	0	1	1	0
16	89981960	rs62052212	Tanning	0.772243	MC1R	2.9	0.279	NA	0	0	0	0	1	1	0	1	0	0	0
16	89985750	rs312262906	Tanning	1	MC1R	1	0.01	NA	0	0	0	0	0	1	0	0.5	0	0	0
16	89985750	rs312262906	Tanning	1	TUBB3	100	0.99	0.805	0	1	0	0	0	0	0	0.5	1	0	0
16	89985750	rs312262906	Hair Color	1	MC1R	1	0.01	NA	0	0	0	0	0	1	0	0.5	0	0	0
16	89985750	rs312262906	Hair Color	1	TUBB3	100	0.99	0.805	0	1	0	0	0	0	0	0.5	1	0	0
16	89985844	rs1805005	Tanning	1	DEF8	7.5	0.068	NA	0	0	1	0	0	0	0	0	0	0	0
16	89985844	rs1805005	Tanning	1	MC1R	1	0.009	NA	0	0	0	0	0	1	0	0.5	0	0	0
16	89985844	rs1805005	Tanning	1	TUBB3	101.9	0.923	0.805	0	1	0	0	1	0	0	0.5	1	0	0
16	89985844	rs1805005	Hair Color	1	DEF8	7.5	0.068	NA	0	0	1	0	0	0	0	0	0	0	0
16	89985844	rs1805005	Hair Color	1	MC1R	1	0.009	NA	0	0	0	0	0	1	0	0.5	0	0	0
16	89985844	rs1805005	Hair Color	1	TUBB3	101.9	0.923	0.805	0	1	0	0	1	0	0	0.5	1	0	0
16	89985918	rs1805006	Hair Color	1	DEF8	7.5	0.068	NA	0	0	1	0	0	0	0	0	0	0	0
16	89985918	rs1805006	Hair Color	1	MC1R	1	0.009	NA	0	0	0	0	0	1	0	0.5	0	0	0
16	89985918	rs1805006	Hair Color	1	TUBB3	101.9	0.923	0.805	0	1	0	0	1	0	0	0.5	1	0	0
16	89985918	rs1805006	Tanning	1	DEF8	7.5	0.068	NA	0	0	1	0	0	0	0	0	0	0	0
16	89985918	rs1805006	Tanning	1	MC1R	1	0.009	NA	0	0	0	0	0	1	0	0.5	0	0	0
16	89985918	rs1805006	Tanning	1	TUBB3	101.9	0.923	0.805	0	1	0	0	1	0	0	0.5	1	0	0
16	89986091	rs11547464	Hair Color	1	MC1R	1	0.01	NA	0	0	0	0	0	1	0	0.5	0	0	0
16	89986091	rs11547464	Hair Color	1	TUBB3	101.9	0.99	0.805	0	1	0	0	1	0	0	0.5	1	0	0
16	89986091	rs11547464	Tanning	1	MC1R	1	0.01	NA	0	0	0	0	0	1	0	0.5	0	0	0
16	89986091	rs11547464	Tanning	1	TUBB3	101.9	0.99	0.805	0	1	0	0	1	0	0	0.5	1	0	0
16	89986117	rs1805007	Hair Color	1	FANCA	7.5	0.068	NA	0	0	1	0	0	0	0	0	0	0	0
16	89986117	rs1805007	Hair Color	1	MC1R	1	0.009	NA	0	0	0	0	0	1	0	0.5	0	0	0
16	89986117	rs1805007	Hair Color	1	TUBB3	101.9	0.923	0.805	0	1	0	0	1	0	0	0.5	1	0	0
16	89986117	rs1805007	Balding Type 1	0.93235	FANCA	7.5	0.068	NA	0	0	1	0	0	0	0	0	0	0	0
16	89986117	rs1805007	Balding Type 1	0.93235	MC1R	1	0.009	NA	0	0	0	0	0	1	0	0.5	0	0	0
16	89986117	rs1805007	Balding Type 1	0.93235	TUBB3	101.9	0.923	0.750542	0	1	0	0	1	0	0	0.5	1	0	0
16	89986117	rs1805007	Tanning	1	FANCA	7.5	0.068	NA	0	0	1	0	0	0	0	0	0	0	0
16	89986117	rs1805007	Tanning	1	MC1R	1	0.009	NA	0	0	0	0	0	1	0	0.5	0	0	0
16	89986117	rs1805007	Tanning	1	TUBB3	101.9	0.923	0.805	0	1	0	0	1	0	0	0.5	1	0	0
16	89986130	rs1110400	Hair Color	0.999268	MC1R	1	0.01	NA	0	0	0	0	0	1	0	0.5	0	0	0
16	89986130	rs1110400	Hair Color	0.999268	TUBB3	101.9	0.99	0.804411	0	1	0	0	1	0	0	0.5	1	0	0
16	89986144	rs1805008	Tanning	1	CDK10	32.5	0.24	NA	0	0	1	1	0	0	0	0	0	0	0
16	89986144	rs1805008	Tanning	1	MC1R	1	0.007	NA	0	0	0	0	0	1	0	0.5	0	0	0
16	89986144	rs1805008	Tanning	1	TUBB3	101.9	0.753	0.805	0	1	0	0	1	0	0	0.5	1	0	0
16	89986144	rs1805008	Hair Color	1	CDK10	32.5	0.24	NA	0	0	1	1	0	0	0	0	0	0	0
16	89986144	rs1805008	Hair Color	1	MC1R	1	0.007	NA	0	0	0	0	0	1	0	0.5	0	0	0
16	89986144	rs1805008	Hair Color	1	TUBB3	101.9	0.753	0.805	0	1	0	0	1	0	0	0.5	1	0	0
16	89986154	rs885479	Tanning	1	MC1R	1	0.009	NA	0	0	0	0	0	1	0	0.5	0	0	0
16	89986154	rs885479	Tanning	1	URAHP	7.5	0.068	NA	0	0	1	0	0	0	0	0	0	0	0
16	89986154	rs885479	Tanning	1	TUBB3	101.9	0.923	0.805	0	1	0	0	1	0	0	0.5	1	0	0
16	89986202	rs555179612	Hair Color	1	MC1R	1	0.01	NA	0	0	0	0	0	1	0	0.5	0	0	0
16	89986202	rs555179612	Hair Color	1	TUBB3	101.9	0.99	0.805	0	1	0	0	1	0	0	0.5	1	0	0
16	89986546	rs1805009	Hair Color	1	MC1R	1	0.01	NA	0	0	0	0	0	1	0	0.5	0	0	0
16	89986546	rs1805009	Hair Color	1	TUBB3	101.9	0.99	0.805	0	1	0	0	1	0	0	0.5	1	0	0
16	89986546	rs1805009	Tanning	1	MC1R	1	0.01	NA	0	0	0	0	0	1	0	0.5	0	0	0
16	89986546	rs1805009	Tanning	1	TUBB3	101.9	0.99	0.805	0	1	0	0	1	0	0	0.5	1	0	0
16	9148601	rs59642482	Balding Type 1	0.829536	NA	NA	NA	NA	0	0	0	0	0	0	0	0	0	0	0
16	958506	rs4984974	Bone Mineral Density	0.551426	NA	NA	NA	NA	0	0	0	0	0	0	0	0	0	0	0
17	10031571	rs9893168	Bone Mineral Density	0.822819	MYH8	1.9	0.167	NA	0	0	0	0	1	0	0	0	0	0	0
17	10031571	rs9893168	Bone Mineral Density	0.822819	GAS7	8.5	0.746	0.511382	0	0	1	0	0	0	1	1	1	0	0
17	10031571	rs9893168	Bone Mineral Density	0.822819	RCVRN	1	0.088	NA	0	0	0	0	0	1	0	0	0	0	0
17	10039057	rs34586349	Height	0.831975	GAS7	1.9	0.202	NA	0	0	0	0	1	0	0	1	0	0	0
17	10039057	rs34586349	Height	0.831975	MYH2	7.5	0.798	0.517072	0	0	1	0	0	0	0	0	1	1	0
17	10424643	rs34161789	Forced Vital Capacity	0.712519	MYH2	100	1	0.712519	1	0	0	0	0	0	0	1	1	0	0
17	12193443	rs750065349	FEV1/FVC Ratio	1	NA	NA	NA	NA	0	0	0	0	0	0	0	0	0	0	0
17	12193443	rs750065349	Asthma Diagnosed	0.823319	NA	NA	NA	NA	0	0	0	0	0	0	0	0	0	0	0
17	12427332	rs12950008	Balding Type 1	0.861158	NA	NA	NA	NA	0	0	0	0	0	0	0	0	0	0	0
17	12541629	rs764688	FEV1/FVC Ratio	0.561731	MYOCD	2.9	1	0.349116	0	0	0	0	1	1	0	0	1	1	1
17	13416372	rs1978218	Forced Vital Capacity	0.862223	NA	NA	NA	NA	0	0	0	0	0	0	0	0	0	0	0
17	1372839	rs61753655	Systolic Blood Pressure	0.999284	SERPINF1	1.9	0.018	NA	0	0	0	0	1	0	0	0	0	0	0
17	1372839	rs61753655	Systolic Blood Pressure	0.999284	CRK	1	0.01	NA	0	0	0	0	0	1	0	0	0	0	0
17	1372839	rs61753655	Systolic Blood Pressure	0.999284	MYO1C	100	0.972	0.999284	1	0	0	0	0	0	0	1	1	0	0
17	1373518	rs9905106	White Blood Count	0.944904	CRK	7.5	0.069	NA	0	0	1	0	0	0	0	0	0	0	0
17	1373518	rs9905106	White Blood Count	0.944904	INPP5K	1.9	0.017	NA	0	0	0	0	1	0	0	0	0	0	0
17	1373518	rs9905106	White Blood Count	0.944904	MYO1C	100	0.914	0.944904	1	0	0	0	0	0	0	1	1	0	0
17	1492286	rs12603919	Waist-Hip Ratio	0.516592	SLC43A2	1.9	0.655	0.321062	0	0	0	0	1	0	0	1	1	0	0
17	1492286	rs12603919	Waist-Hip Ratio	0.516592	MYO1C	1	0.345	NA	0	0	0	0	0	0	1	0	0	0	0
17	1510048	rs9893867	HbA1c	0.999252	SLC43A2	2.9	0.744	0.621035	0	0	0	0	1	1	0	1	1	0	0
17	1510048	rs9893867	HbA1c	0.999252	MYO1C	1	0.256	NA	0	0	0	0	0	0	1	0	0	0	0
17	1540106	rs34849297	Mean Platelet Volume	0.574343	SCARF1	100	0.914	0.574343	1	0	0	0	0	0	0	1	1	0	0
17	1540106	rs34849297	Mean Platelet Volume	0.574343	TIMM22	7.5	0.069	NA	0	0	1	0	0	0	0	0	0	0	0
17	1540106	rs34849297	Mean Platelet Volume	0.574343	RILP	1.9	0.017	NA	0	0	0	0	1	0	0	0	0	0	0
17	1542153	rs2272012	High Light Scatter Retic. Count	0.791021	SCARF1	109.4	0.814	0.791021	1	0	1	0	1	0	0	1	1	0	0
17	1542153	rs2272012	High Light Scatter Retic. Count	0.791021	PRPF8	25	0.186	NA	0	0	0	1	0	0	0	0	0	0	0
17	1618135	rs4790812	Waist-Hip Ratio	0.538297	MIR22HG	102	1	0.433329	0	1	0	0	0	1	1	1	1	0	0
17	1618363	rs11078597	Triglycerides	0.532433	WDR81	7.5	0.789	0.330907	0	0	1	0	0	0	0	0	1	1	0
17	1618363	rs11078597	Triglycerides	0.532433	MIR22HG	2	0.211	NA	0	0	0	0	0	1	1	1	0	0	0
17	1630584	rs7221974	Height	0.526099	WDR81	101.9	0.931	0.526099	1	0	0	0	1	0	0	1	1	0	0
17	1630584	rs7221974	Height	0.526099	MNT	7.5	0.069	NA	0	0	1	0	0	0	0	0	0	0	0
17	1650203	rs117378188	Triglycerides	0.864555	SERPINF1	1.9	0.655	0.537321	0	0	0	0	1	0	0	0	1	1	0
17	1650203	rs117378188	Triglycerides	0.864555	SERPINF2	1	0.345	NA	0	0	0	0	0	1	0	1	0	0	0
17	1670809	rs6502953	Height	0.614674	SERPINF1	33.5	1	0.38202	0	0	1	1	0	1	0	1	1	0	0
17	16843729	rs72553883	White Blood Count	0.904066	TNFRSF13B	100	0.99	0.904066	1	0	0	0	0	0	0	1	1	0	0
17	16843729	rs72553883	White Blood Count	0.904066	ZNF624	1	0.01	NA	0	0	0	0	0	1	0	0	0	0	0
17	16843729	rs72553883	Monocyte Count	0.88736	TNFRSF13B	100	0.99	0.88736	1	0	0	0	0	0	0	1	1	0	0
17	16843729	rs72553883	Monocyte Count	0.88736	ZNF624	1	0.01	NA	0	0	0	0	0	1	0	0	0	0	0
17	16843729	rs72553883	Lymphocyte Count	0.974626	TNFRSF13B	100	0.99	0.974626	1	0	0	0	0	0	0	1	1	0	0
17	16843729	rs72553883	Lymphocyte Count	0.974626	ZNF624	1	0.01	NA	0	0	0	0	0	1	0	0	0	0	0
17	16843729	rs72553883	Platelet Count	0.980229	TNFRSF13B	100	0.99	0.980229	1	0	0	0	0	0	0	1	1	0	0
17	16843729	rs72553883	Platelet Count	0.980229	ZNF624	1	0.01	NA	0	0	0	0	0	1	0	0	0	0	0
17	16852187	rs34557412	HbA1c	0.95791	TNFRSF13B	101.9	1	0.95791	1	0	0	0	1	0	0	1	1	0	0
17	16852187	rs34557412	Monocyte Count	1	TNFRSF13B	101.9	1	1	1	0	0	0	1	0	0	1	1	0	0
17	16852187	rs34557412	Lymphocyte Count	1	TNFRSF13B	101.9	1	1	1	0	0	0	1	0	0	1	1	0	0
17	16852187	rs34557412	Red Blood Cell Count	0.999998	TNFRSF13B	101.9	1	0.999998	1	0	0	0	1	0	0	1	1	0	0
17	16852187	rs34557412	Mean Corpuscular Hemoglobin	0.988822	TNFRSF13B	101.9	1	0.988822	1	0	0	0	1	0	0	1	1	0	0
17	16852187	rs34557412	Platelet Count	1	TNFRSF13B	101.9	1	1	1	0	0	0	1	0	0	1	1	0	0
17	16852187	rs34557412	White Blood Count	0.999989	TNFRSF13B	101.9	1	0.999989	1	0	0	0	1	0	0	1	1	0	0
17	16852187	rs34557412	Mean Platelet Volume	1	TNFRSF13B	101.9	1	1	1	0	0	0	1	0	0	1	1	0	0
17	16884229	17:16884229_CAGTG_C	Monocyte Count	0.987098	TNFRSF13B	2	1	0.613482	0	0	0	0	0	1	1	0	1	1	1
17	16896277	rs12945043	Lymphocyte Count	0.619282	NA	NA	NA	NA	0	0	0	0	0	0	0	0	0	0	0
17	16945586	rs78365041	High Light Scatter Retic. Count	0.968921	PLD6	7.5	0.069	NA	0	0	1	0	0	0	0	0	0	0	0
17	16945586	rs78365041	High Light Scatter Retic. Count	0.968921	MPRIP	101	0.931	0.779982	0	1	0	0	0	1	0	0	1	0	0
17	17398278	rs11545787	Chronotype (morning person)	0.733505	RASD1	101	1	0.733505	1	0	0	0	0	1	0	1	1	0	0
17	17448691	rs4646385	Height	0.591861	PEMT	7.5	1	0.367842	0	0	1	0	0	0	0	1	1	0	0
17	17533896	rs186920574	Mean Platelet Volume	0.926638	NA	NA	NA	NA	0	0	0	0	0	0	0	0	0	0	0
17	17533896	rs186920574	Allergy Eczema Diagnosed	0.95012	NA	NA	NA	NA	0	0	0	0	0	0	0	0	0	0	0
17	17707105	rs3818717	HbA1c	0.953675	LRRC48	7.5	0.07	NA	0	0	1	0	0	0	0	0	0	0	0
17	17707105	rs3818717	HbA1c	0.953675	RAI1	100	0.93	0.953675	1	0	0	0	0	0	0	1	1	0	0
17	17708129	rs11654081	Lymphocyte Count	0.616212	NA	NA	NA	NA	0	0	0	0	0	0	0	0	0	0	0
17	17715101	rs11868035	Systolic Blood Pressure	0.762697	SREBF1	101	0.915	0.762697	1	0	0	0	0	1	0	1	1	0	0
17	17715101	rs11868035	Systolic Blood Pressure	0.762697	MED9	7.5	0.068	NA	0	0	1	0	0	0	0	0	0	0	0
17	17715101	rs11868035	Systolic Blood Pressure	0.762697	ATPAF2	1.9	0.017	NA	0	0	0	0	1	0	0	0	0	0	0
17	17720319	rs36215896	Height	0.980881	SREBF1	100	0.981	0.980881	1	0	0	0	0	0	0	1	1	0	0
17	17720319	rs36215896	Height	0.980881	PEMT	1.9	0.019	NA	0	0	0	0	1	0	0	0	0	0	0
17	1782952	rs5030755	Mean Corpuscular Hemoglobin	0.999976	RPA1	100	1	0.999976	1	0	0	0	0	0	0	1	1	0	0
17	18208802	rs2061217	Height	0.890305	NA	NA	NA	NA	0	0	0	0	0	0	0	0	0	0	0
17	18345811	17:18345811_AG_A	Hair Color	0.500504	KRT16P1	100	1	0.500504	1	0	0	0	0	0	0	1	1	0	0
17	1837168	rs546133832	BMI	0.676771	NA	NA	NA	NA	0	0	0	0	0	0	0	0	0	0	0
17	19434275	17:19434275_GA_G	Red Blood Cell Dist. Width	0.781193	NA	NA	NA	NA	0	0	0	0	0	0	0	0	0	0	0
17	19434275	17:19434275_GA_G	Mean Corpuscular Hemoglobin	0.679833	NA	NA	NA	NA	0	0	0	0	0	0	0	0	0	0	0
17	1953037	rs2957924	Mean Platelet Volume	0.735682	HIC1	1	0.118	NA	0	0	0	0	0	1	0	0	0	0	0
17	1953037	rs2957924	Mean Platelet Volume	0.735682	SMG6	7.5	0.882	0.457226	0	0	1	0	0	0	0	0	1	1	0
17	1958609	rs4480845	HbA1c	0.645061	HIC1	108.5	1	0.519274	0	1	1	0	0	1	0	1	1	0	0
17	1970201	rs4790870	Systolic Blood Pressure	0.858633	HIC1	27.9	0.218	NA	0	0	0	1	1	1	0	0	0	0	0
17	1970201	rs4790870	Systolic Blood Pressure	0.858633	SMG6	100	0.782	0.6912	0	1	0	0	0	0	0	1	1	0	0
17	2009752	rs10459917	Monocyte Count	0.577212	HIC1	1.9	1	0.358737	0	0	0	0	1	0	0	0	1	1	0
17	2026417	17:2026417_GA_G	Bone Mineral Density	1	HIC1	2.9	1	0.6215	0	0	0	0	1	1	0	0	1	1	1
17	21155757	rs12953029	Mean Corpuscular Hemoglobin	0.556737	C17orf103	101	1	0.448173	0	1	0	0	0	1	0	1	1	0	0
17	21156860	rs8067342	Red Blood Cell Dist. Width	0.698029	C17orf103	101	1	0.561913	0	1	0	0	0	1	0	0	1	0	0
17	21157703	rs6587128	High Light Scatter Retic. Count	0.749083	C17orf103	101	1	0.603012	0	1	0	0	0	1	0	0	1	0	0
17	21262787	17:21262787_GAA_G	BMI	0.785802	KCNJ12	1	1	0.488376	0	0	0	0	0	1	0	0	1	1	0
17	21280069	17:21280069_GA_G	Mean Corpuscular Hemoglobin	0.534269	KCNJ12	109.5	1	0.534269	1	0	1	0	0	1	1	1	1	0	0
17	21280113	rs78879665	Red Blood Cell Count	0.503726	KCNJ12	109.5	1	0.503726	1	0	1	0	0	1	1	1	1	0	0
17	2203167	rs216195	Balding Type 1	0.804056	SGSM2	1.9	0.019	NA	0	0	0	0	1	0	0	0	0	0	0
17	2203167	rs216195	Balding Type 1	0.804056	SMG6	100	0.981	0.804056	1	0	0	0	0	0	0	1	1	0	0
17	2203167	rs216195	Platelet Count	0.743639	SGSM2	1.9	0.019	NA	0	0	0	0	1	0	0	0	0	0	0
17	2203167	rs216195	Platelet Count	0.743639	SMG6	100	0.981	0.743639	1	0	0	0	0	0	0	1	1	0	0
17	22137921	rs148884808	Mean Platelet Volume	0.999822	NA	NA	NA	NA	0	0	0	0	0	0	0	0	0	0	0
17	2574821	rs12938775	Neuroticism	0.935228	CLUH	25	1	0.581244	0	0	0	1	0	0	0	0	1	1	0
17	25856486	rs2948542	Monocyte Count	0.573543	KSR1	8.5	0.895	0.356457	0	0	1	0	0	1	0	1	1	0	0
17	25856486	rs2948542	Monocyte Count	0.573543	LGALS9	1	0.105	NA	0	0	0	0	0	0	1	0	0	0	0
17	2601266	rs145919520	Red Blood Cell Dist. Width	0.996588	CLUH	101.9	1	0.996588	1	0	0	0	1	0	0	1	1	0	0
17	26610513	rs9901901	Mean Platelet Volume	0.698239	NA	NA	NA	NA	0	0	0	0	0	0	0	0	0	0	0
17	26694861	rs704	LDL Cholesterol	0.982738	VTN	100	0.93	0.982738	1	0	0	0	0	0	0	0.333	1	0	0
17	26694861	rs704	LDL Cholesterol	0.982738	TMEM199	7.5	0.07	NA	0	0	1	0	0	0	0	0.333	0	0	0
17	26694861	rs704	Triglycerides	0.757767	VTN	100	0.93	0.757767	1	0	0	0	0	0	0	0.333	1	0	0
17	26694861	rs704	Triglycerides	0.757767	TMEM199	7.5	0.07	NA	0	0	1	0	0	0	0	0.333	0	0	0
17	26694861	rs704	Bone Mineral Density	0.994473	VTN	100	0.93	0.994473	1	0	0	0	0	0	0	0.333	1	0	0
17	26694861	rs704	Bone Mineral Density	0.994473	TMEM199	7.5	0.07	NA	0	0	1	0	0	0	0	0.333	0	0	0
17	26694861	rs704	Height	0.595777	VTN	100	0.93	0.595777	1	0	0	0	0	0	0	0.333	1	0	0
17	26694861	rs704	Height	0.595777	TMEM199	7.5	0.07	NA	0	0	1	0	0	0	0	0.333	0	0	0
17	26718899	rs35495893	FEV1/FVC Ratio	0.790228	NA	NA	NA	NA	0	0	0	0	0	0	0	0	0	0	0
17	26727961	rs41297111	Bone Mineral Density	0.739583	SARM1	100	1	0.739583	1	0	0	0	0	0	0	0.5	1	0	0
17	27072568	17:27072568_GC_G	Height	0.569909	TRAF4	2	0.211	NA	0	0	0	0	0	1	1	1	0	0	0
17	27072568	17:27072568_GC_G	Height	0.569909	RAB34	7.5	0.789	0.354199	0	0	1	0	0	0	0	0	1	1	0
17	27077331	rs3181215	Red Blood Cell Dist. Width	0.580337	TRAF4	102.9	1	0.580337	1	0	0	0	1	1	0	1	1	0	0
17	27079415	rs9902472	Bone Mineral Density	0.620715	UNC119	7.5	1	0.385774	0	0	1	0	0	0	0	0	1	1	0
17	27378001	rs3884011	Monocyte Count	0.939396	NA	NA	NA	NA	0	0	0	0	0	0	0	0	0	0	0
17	27502029	rs11080090	BMI	0.730159	NA	NA	NA	NA	0	0	0	0	0	0	0	0	0	0	0
17	27588806	rs8614	Red Blood Cell Dist. Width	0.902233	NUFIP2	132.5	1	0.902233	1	0	1	1	0	0	0	1	1	0	0
17	27588806	rs8614	Vitamin D	0.747732	NUFIP2	132.5	1	0.747732	1	0	1	1	0	0	0	1	1	0	0
17	27653016	rs11653826	Cholesterol	0.869984	NA	NA	NA	NA	0	0	0	0	0	0	0	0	0	0	0
17	27653016	rs11653826	LDL Cholesterol	0.660916	NA	NA	NA	NA	0	0	0	0	0	0	0	0	0	0	0
17	27716322	rs200679774	Bone Mineral Density	0.566273	NA	NA	NA	NA	0	0	0	0	0	0	0	0	0	0	0
17	27750003	rs183783019	Red Blood Cell Dist. Width	0.963048	NA	NA	NA	NA	0	0	0	0	0	0	0	0	0	0	0
17	2777647	rs36073191	FEV1/FVC Ratio	0.942569	RAP1GAP2	2.9	1	0.585807	0	0	0	0	1	1	0	1	1	0	0
17	27778073	rs191010498	Mean Platelet Volume	1	NA	NA	NA	NA	0	0	0	0	0	0	0	0	0	0	0
17	27778073	rs191010498	Platelet Count	0.867785	NA	NA	NA	NA	0	0	0	0	0	0	0	0	0	0	0
17	27889986	rs542939	Height	1	TP53I13	1.9	0.019	NA	0	0	0	0	1	0	0	0	0	0	0
17	27889986	rs542939	Height	1	ABHD15	100	0.981	1	1	0	0	0	0	0	0	1	1	0	0
17	27893545	rs141385558	Waist-Hip Ratio	0.952157	TP53I13	50	0.495	NA	0	0.5	0	0	0	0	0	0.5	0	0	0
17	27893545	rs141385558	Waist-Hip Ratio	0.952157	ABHD15	51	0.505	0.766487	0	0.5	0	0	0	1	0	0.5	1	0	0
17	27948844	rs3760456	Bone Mineral Density	0.6577	CORO6	102.9	0.932	0.529448	0	1	0	0	1	1	0	1	1	0	0
17	27948844	rs3760456	Bone Mineral Density	0.6577	SSH2	7.5	0.068	NA	0	0	1	0	0	0	0	0	0	0	0
17	2865789	rs34224666	Eosinophil Count	0.658567	SGSM2	1.9	1	0.4093	0	0	0	0	1	0	0	0	1	1	0
17	2865789	rs34224666	Lymphocyte Count	0.651959	SGSM2	1.9	1	0.405193	0	0	0	0	1	0	0	0	1	1	0
17	2865819	rs12947275	Lymphocyte Count	0.551281	SGSM2	1.9	1	0.342621	0	0	0	0	1	0	0	0	1	1	0
17	2883588	rs17762452	Eosinophil Count	0.875386	RAP1GAP2	107.5	1	0.875386	1	0	1	0	0	0	0	1	1	0	0
17	2883588	rs17762452	Monocyte Count	0.727355	RAP1GAP2	107.5	1	0.727355	1	0	1	0	0	0	0	1	1	0	0
17	2883588	rs17762452	Lymphocyte Count	0.890468	RAP1GAP2	107.5	1	0.890468	1	0	1	0	0	0	0	1	1	0	0
17	29104660	rs116938889	Red Blood Cell Dist. Width	0.559589	NA	NA	NA	NA	0	0	0	0	0	0	0	0	0	0	0
17	29111113	rs141870697	FEV1/FVC Ratio	0.652181	CRLF3	100	1	0.652181	1	0	0	0	0	0	0	1	1	0	0
17	29206421	rs6505216	Height	1	ATAD5	100	1	1	1	0	0	0	0	0	0	1	1	0	0
17	29262773	rs7208859	Mean Corpuscular Hemoglobin	0.999461	NA	NA	NA	NA	0	0	0	0	0	0	0	0	0	0	0
17	29300573	rs137865514	Height	0.724764	OMG	7.5	1	0.450441	0	0	1	0	0	0	0	0	1	1	0
17	2939694	rs62089808	Lymphocyte Count	0.850846	RAP1GAP2	100	1	0.850846	1	0	0	0	0	0	0	1	1	0	0
17	29827429	rs2097719	Bone Mineral Density	0.936996	RAB11FIP4	8.5	0.817	0.582343	0	0	1	0	0	1	0	1	1	0	0
17	29827429	rs2097719	Bone Mineral Density	0.936996	COPRS	1.9	0.183	NA	0	0	0	0	1	0	0	0	0	0	0
17	29859016	rs1992	Bone Mineral Density	0.695729	RAB11FIP4	101.9	1	0.695729	1	0	0	0	1	0	0	1	1	0	0
17	31119037	rs17780981	Red Blood Cell Dist. Width	0.616461	MYO1D	25	0.769	0.38313	0	0	0	1	0	0	0	1	1	0	0
17	31119037	rs17780981	Red Blood Cell Dist. Width	0.616461	TMEM98	7.5	0.231	NA	0	0	1	0	0	0	0	0	0	0	0
17	32221181	rs9898582	BMI	0.512261	NA	NA	NA	NA	0	0	0	0	0	0	0	0	0	0	0
17	32508782	rs11080256	Edu College	0.509382	NA	NA	NA	NA	0	0	0	0	0	0	0	0	0	0	0
17	33690619	rs72825958	Mean Platelet Volume	0.991722	SLFN11	100	1	0.991722	1	0	0	0	0	0	0	1	1	0	0
17	33806863	rs12451746	Monocyte Count	0.749375	SLFN12L	100	1	0.749375	1	0	0	0	0	0	0	1	1	0	0
17	33875262	rs8073060	Platelet Count	1	SLFN14	100	0.93	1	1	0	0	0	0	0	0	1	1	0	0
17	33875262	rs8073060	Platelet Count	1	SLFN12L	7.5	0.07	NA	0	0	1	0	0	0	0	0	0	0	0
17	33875284	rs9907259	High Light Scatter Retic. Count	0.809581	SLFN14	100	0.93	0.809581	1	0	0	0	0	0	0	1	1	0	0
17	33875284	rs9907259	High Light Scatter Retic. Count	0.809581	SLFN12L	7.5	0.07	NA	0	0	1	0	0	0	0	0	0	0	0
17	33876083	rs1001441	Mean Platelet Volume	0.91516	SLFN14	100	1	0.91516	1	0	0	0	0	0	0	1	1	0	0
17	33880455	rs78192414	Mean Platelet Volume	0.741812	SLFN14	7.5	1	0.461036	0	0	1	0	0	0	0	1	1	0	0
17	33884124	rs147396945	Platelet Count	0.999899	SLFN14	101.9	1	0.999899	1	0	0	0	1	0	0	1	1	0	0
17	33884124	rs147396945	Mean Platelet Volume	0.9946	SLFN14	101.9	1	0.9946	1	0	0	0	1	0	0	1	1	0	0
17	33884688	rs199663871	Red Blood Cell Dist. Width	0.683651	SLFN14	101.9	1	0.683651	1	0	0	0	1	0	0	1	1	0	0
17	33884804	rs10512472	Mean Platelet Volume	0.978989	SLFN14	101.9	1	0.978989	1	0	0	0	1	0	0	1	1	0	0
17	33884804	rs10512472	Platelet Count	0.978791	SLFN14	101.9	1	0.978791	1	0	0	0	1	0	0	1	1	0	0
17	33886764	rs145171343	Platelet Count	0.855378	GAS2L2	1	0.5	NA	0	0	0	0	0	0	1	0	0	0	0
17	33886764	rs145171343	Platelet Count	0.855378	SLFN14	1	0.5	NA	0	0	0	0	0	1	0	0	0	0	0
17	33887794	rs321597	High Light Scatter Retic. Count	0.671743	SLFN14	2	1	0.417488	0	0	0	0	0	1	1	0	1	1	1
17	33889704	rs7405825	Platelet Count	0.555806	NA	NA	NA	NA	0	0	0	0	0	0	0	0	0	0	0
17	33899846	17:33899846_CCT_C	Mean Platelet Volume	0.897984	NA	NA	NA	NA	0	0	0	0	0	0	0	0	0	0	0
17	33902284	rs1046321	High Light Scatter Retic. Count	0.534696	TAF15	25	0.2	NA	0	0	0	1	0	0	0	0	0	0	0
17	33902284	rs1046321	High Light Scatter Retic. Count	0.534696	PEX12	100	0.8	0.534696	1	0	0	0	0	0	0	1	1	0	0
17	33902284	rs1046321	Red Blood Cell Dist. Width	0.542267	TAF15	25	0.2	NA	0	0	0	1	0	0	0	0	0	0	0
17	33902284	rs1046321	Red Blood Cell Dist. Width	0.542267	PEX12	100	0.8	0.542267	1	0	0	0	0	0	0	1	1	0	0
17	34900836	rs3736166	Eosinophil Count	0.506545	GGNBP2	101	0.802	0.506545	1	0	0	0	0	1	0	1	1	0	0
17	34900836	rs3736166	Eosinophil Count	0.506545	DHRS11	25	0.198	NA	0	0	0	1	0	0	0	0	0	0	0
17	34900836	rs3736166	Allergy Eczema Diagnosed	0.608668	GGNBP2	101	0.802	0.608668	1	0	0	0	0	1	0	1	1	0	0
17	34900836	rs3736166	Allergy Eczema Diagnosed	0.608668	DHRS11	25	0.198	NA	0	0	0	1	0	0	0	0	0	0	0
17	36046451	rs10962	Endocrine Diabetes	0.902115	HNF1B	100	1	0.902115	1	0	0	0	0	0	0	1	1	0	0
17	36046451	rs10962	Diabetes Any Diagnosed	0.940951	HNF1B	100	1	0.940951	1	0	0	0	0	0	0	1	1	0	0
17	36046451	rs10962	FEV1/FVC Ratio	0.548187	HNF1B	100	1	0.548187	1	0	0	0	0	0	0	1	1	0	0
17	36047417	rs3110641	HbA1c	0.643729	NA	NA	NA	NA	0	0	0	0	0	0	0	0	0	0	0
17	36070180	rs3110649	HbA1c	0.849162	HNF1B	1	1	0.527754	0	0	0	0	0	1	0	1	1	0	0
17	36904739	rs762688338	FEV1/FVC Ratio	0.998915	PCGF2	100	0.99	0.804127	0	1	0	0	0	0	0	1	1	0	0
17	36904739	rs762688338	FEV1/FVC Ratio	0.998915	PSMB3	1	0.01	NA	0	0	0	0	0	1	0	0	0	0	0
17	36905271	rs3760146	Mean Platelet Volume	0.815167	PCGF2	100	0.99	0.656209	0	1	0	0	0	0	0	1	1	0	0
17	36905271	rs3760146	Mean Platelet Volume	0.815167	PSMB3	1	0.01	NA	0	0	0	0	0	1	0	0	0	0	0
17	36922196	rs1043515	Height	0.838889	PSMB3	25	0.2	NA	0	0	0	1	0	0	0	0	0	0	0
17	36922196	rs1043515	Height	0.838889	PIP4K2B	100	0.8	0.838889	1	0	0	0	0	0	0	1	1	0	0
17	36926731	rs228289	Diastolic blood pressure	0.649824	PIP4K2B	100	1	0.649824	1	0	0	0	0	0	0	1	1	0	0
17	37784464	rs1495099	Red Blood Cell Count	0.82943	PPP1R1B	101	0.931	0.667691	0	1	0	0	0	1	0	1	1	0	0
17	37784464	rs1495099	Red Blood Cell Count	0.82943	PNMT	7.5	0.069	NA	0	0	1	0	0	0	0	0	0	0	0
17	37815304	rs11556624	HDL Cholesterol	1	CCR7	1.9	0.018	NA	0	0	0	0	1	0	0	0	0	0	0
17	37815304	rs11556624	HDL Cholesterol	1	STARD3	101	0.982	1	1	0	0	0	0	1	0	1	1	0	0
17	37894447	rs576704205	Red Blood Cell Dist. Width	0.674178	GRB7	100	0.99	0.542713	0	1	0	0	0	0	0	1	1	0	0
17	37894447	rs576704205	Red Blood Cell Dist. Width	0.674178	MIEN1	1	0.01	NA	0	0	0	0	0	1	0	0	0	0	0
17	37912377	rs12946510	Lymphocyte Count	0.901353	GRB7	1	0.038	NA	0	0	0	0	0	1	0	0	0	0	0
17	37912377	rs12946510	Lymphocyte Count	0.901353	MIEN1	25	0.962	0.560191	0	0	0	1	0	0	0	0	1	1	0
17	37975673	rs147065162	Eosinophil Count	0.812189	IKZF3	2.9	0.744	0.504775	0	0	0	0	1	0	1	1	1	0	0
17	37975673	rs147065162	Eosinophil Count	0.812189	ZPBP2	1	0.256	NA	0	0	0	0	0	1	0	0	0	0	0
17	38062196	rs2305480	Asthma Diagnosed	0.534194	GSDMB	100	1	0.534194	1	0	0	0	0	0	0	1	1	0	0
17	38080912	rs8076131	Respiratory Ent	0.748897	GSDMB	1.9	0.018	NA	0	0	0	0	1	0	0	0	0	0	0
17	38080912	rs8076131	Respiratory Ent	0.748897	ORMDL3	101	0.982	0.602862	0	1	0	0	0	1	0	1	1	0	0
17	38172820	rs142286142	White Blood Count	0.999934	CSF3	102.9	1	0.999934	1	0	0	0	1	1	0	1	1	0	0
17	38173637	rs146890554	White Blood Count	0.841391	CSF3	102.9	1	0.841391	1	0	0	0	1	1	0	1	1	0	0
17	38179667	rs2302778	Platelet Count	0.584708	CSF3	1	0.009	NA	0	0	0	0	0	1	0	0	0	0	0
17	38179667	rs2302778	Platelet Count	0.584708	TOP2A	1.9	0.017	NA	0	0	0	0	1	0	0	0	0	0	0
17	38179667	rs2302778	Platelet Count	0.584708	MED24	107.5	0.974	0.584708	1	0	1	0	0	0	0	1	1	0	0
17	38182081	rs7503939	White Blood Count	0.535486	CSF3	1	0.007	NA	0	0	0	0	0	1	0	0	0	0	0
17	38182081	rs7503939	White Blood Count	0.535486	PSMD3	26.9	0.199	NA	0	0	0	1	1	0	0	0	0	0	0
17	38182081	rs7503939	White Blood Count	0.535486	MED24	107.5	0.794	0.431066	0	1	1	0	0	0	0	1	1	0	0
17	38184580	rs6503533	Eosinophil Count	0.590503	MED24	132.5	1	0.475355	0	1	1	1	0	0	0	1	1	0	0
17	38218804	rs7502233	Red Blood Cell Dist. Width	0.761898	THRA	100	0.99	0.761898	1	0	0	0	0	0	0	1	1	0	0
17	38218804	rs7502233	Red Blood Cell Dist. Width	0.761898	MED24	1	0.01	NA	0	0	0	0	0	1	0	0	0	0	0
17	38279036	rs117827273	FEV1/FVC Ratio	0.838294	MSL1	108.5	1	0.838294	1	0	1	0	0	1	0	1	1	0	0
17	38357705	rs56013073	Monocyte Count	0.966845	RARA	25	1	0.600894	0	0	0	1	0	0	0	0	1	1	0
17	38489170	rs2715554	Mean Corpuscular Hemoglobin	0.664486	MSL1	7.5	1	0.412978	0	0	1	0	0	0	0	0	1	1	0
17	38619221	rs60061677	Height	0.990704	IGFBP4	1	1	0.615723	0	0	0	0	0	1	0	0	1	1	0
17	38716360	rs2290065	Lymphocyte Count	0.941181	CCR7	101	1	0.757651	0	1	0	0	0	1	0	1	1	0	0
17	38764524	rs112401631	Respiratory Ent	0.758851	SMARCE1	1	0.256	NA	0	0	0	0	0	1	0	0	0	0	0
17	38764524	rs112401631	Respiratory Ent	0.758851	CCR7	1.9	0.487	NA	0	0	0	0	1	0	0	0	0	0	0
17	38764524	rs112401631	Respiratory Ent	0.758851	TMEM99	1	0.256	NA	0	0	0	0	0	0	1	0	0	0	0
17	38764524	rs112401631	Lymphocyte Count	0.999996	SMARCE1	1	0.256	NA	0	0	0	0	0	1	0	0	0	0	0
17	38764524	rs112401631	Lymphocyte Count	0.999996	CCR7	1.9	0.487	NA	0	0	0	0	1	0	0	0	0	0	0
17	38764524	rs112401631	Lymphocyte Count	0.999996	TMEM99	1	0.256	NA	0	0	0	0	0	0	1	0	0	0	0
17	38764524	rs112401631	Eosinophil Count	1	SMARCE1	1	0.256	NA	0	0	0	0	0	1	0	0	0	0	0
17	38764524	rs112401631	Eosinophil Count	1	CCR7	1.9	0.487	NA	0	0	0	0	1	0	0	0	0	0	0
17	38764524	rs112401631	Eosinophil Count	1	TMEM99	1	0.256	NA	0	0	0	0	0	0	1	0	0	0	0
17	38764524	rs112401631	Allergy Eczema Diagnosed	1	SMARCE1	1	0.256	NA	0	0	0	0	0	1	0	0	0	0	0
17	38764524	rs112401631	Allergy Eczema Diagnosed	1	CCR7	1.9	0.487	NA	0	0	0	0	1	0	0	0	0	0	0
17	38764524	rs112401631	Allergy Eczema Diagnosed	1	TMEM99	1	0.256	NA	0	0	0	0	0	0	1	0	0	0	0
17	38764524	rs112401631	Asthma Diagnosed	0.991513	SMARCE1	1	0.256	NA	0	0	0	0	0	1	0	0	0	0	0
17	38764524	rs112401631	Asthma Diagnosed	0.991513	CCR7	1.9	0.487	NA	0	0	0	0	1	0	0	0	0	0	0
17	38764524	rs112401631	Asthma Diagnosed	0.991513	TMEM99	1	0.256	NA	0	0	0	0	0	0	1	0	0	0	0
17	3880148	rs7215084	Diastolic blood pressure	0.515364	ATP2A3	10.4	1	0.320299	0	0	1	0	1	1	0	0	1	1	1
17	3880148	rs7215084	FEV1/FVC Ratio	0.92916	ATP2A3	10.4	1	0.577473	0	0	1	0	1	1	0	0	1	1	1
17	3947644	rs781831	Platelet Count	0.686558	ZZEF1	100	1	0.686558	1	0	0	0	0	0	0	1	1	0	0
17	39551099	rs117612447	Hair Color	0.998334	KRT34	7.5	0.068	NA	0	0	1	0	0	0	0	0	0	0	0
17	39551099	rs117612447	Hair Color	0.998334	KRT31	102.9	0.932	0.998334	1	0	0	0	1	1	0	1	1	0	0
17	39907952	rs12450769	Height	0.717654	KRTAP9-7	1.9	1	0.446022	0	0	0	0	1	0	0	0	1	1	0
17	39913771	rs143043662	Bone Mineral Density	0.999999	JUP	100	1	0.999999	1	0	0	0	0	0	0	1	1	0	0
17	39925713	rs41283425	Balding Type 1	0.996238	RAB5C	1.9	0.017	NA	0	0	0	0	1	0	0	0	0	0	0
17	39925713	rs41283425	Balding Type 1	0.996238	JUP	107.5	0.983	0.996238	1	0	1	0	0	0	0	1	1	0	0
17	39925713	rs41283425	Forced Vital Capacity	0.973205	RAB5C	1.9	0.017	NA	0	0	0	0	1	0	0	0	0	0	0
17	39925713	rs41283425	Forced Vital Capacity	0.973205	JUP	107.5	0.983	0.973205	1	0	1	0	0	0	0	1	1	0	0
17	39940768	rs7213095	Bone Mineral Density	0.957783	JUP	108.5	1	0.771015	0	1	1	0	0	1	0	1	1	0	0
17	40263458	rs34891485	Red Blood Cell Count	0.733457	STAT3	7.5	0.068	NA	0	0	1	0	0	0	0	0	0	0	0
17	40263458	rs34891485	Red Blood Cell Count	0.733457	DHX58	102.9	0.932	0.733457	1	0	0	0	1	1	0	1	1	0	0
17	40278522	rs9902341	Thyroid Any Self Rep	0.554415	RAB5C	100	0.755	0.554415	1	0	0	0	0	0	0	1	1	0	0
17	40278522	rs9902341	Thyroid Any Self Rep	0.554415	HSPB9	25	0.189	NA	0	0	0	1	0	0	0	0	0	0	0
17	40278522	rs9902341	Thyroid Any Self Rep	0.554415	KCNH4	7.5	0.057	NA	0	0	1	0	0	0	0	0	0	0	0
17	40372984	rs28716426	Height	0.604827	CNP	7.5	1	0.3759	0	0	1	0	0	0	0	0	1	1	0
17	41163974	rs111351217	Bone Mineral Density	0.652621	IFI35	102.9	1	0.52536	0	1	0	0	1	1	0	1	1	0	0
17	41516999	rs7225266	Height	0.609451	NA	NA	NA	NA	0	0	0	0	0	0	0	0	0	0	0
17	41759061	rs5011724	Lymphocyte Count	0.607368	LINC00910	7.5	1	0.377479	0	0	1	0	0	0	0	0	1	1	0
17	41826839	rs2741856	Bone Mineral Density	0.984383	NA	NA	NA	NA	0	0	0	0	0	0	0	0	0	0	0
17	41826839	rs2741856	Height	0.85748	NA	NA	NA	NA	0	0	0	0	0	0	0	0	0	0	0
17	41858301	rs183751474	Triglycerides	0.537123	C17orf105	100	1	0.432384	0	1	0	0	0	0	0	1	1	0	0
17	41926126	rs72836561	Triglycerides	0.999996	CD300LG	100	1	0.999996	1	0	0	0	0	0	0	1	1	0	0
17	41926126	rs72836561	Red Blood Cell Dist. Width	0.934872	CD300LG	100	1	0.934872	1	0	0	0	0	0	0	1	1	0	0
17	41926126	rs72836561	HDL Cholesterol	1	CD300LG	100	1	1	1	0	0	0	0	0	0	1	1	0	0
17	41926126	rs72836561	Cholesterol	0.994142	CD300LG	100	1	0.994142	1	0	0	0	0	0	0	1	1	0	0
17	41926126	rs72836561	Lymphocyte Count	0.934805	CD300LG	100	1	0.934805	1	0	0	0	0	0	0	1	1	0	0
17	41926126	rs72836561	Eosinophil Count	0.997625	CD300LG	100	1	0.997625	1	0	0	0	0	0	0	1	1	0	0
17	41926254	rs147596228	HDL Cholesterol	0.521303	CD300LG	100	1	0.521303	1	0	0	0	0	0	0	1	1	0	0
17	42275834	rs117820542	Red Blood Cell Dist. Width	0.927767	ATXN7L3	101	1	0.927767	1	0	0	0	0	1	0	1	1	0	0
17	42278406	rs6503492	High Light Scatter Retic. Count	0.812132	ATXN7L3	101	1	0.653766	0	1	0	0	0	1	0	0	1	0	0
17	42285460	17:42285460_ATTTTTTTTTT_A	BMI	0.508616	NA	NA	NA	NA	0	0	0	0	0	0	0	0	0	0	0
17	42301038	rs112161734	Red Blood Cell Dist. Width	0.501223	ASB16	1.9	0.655	0.31151	0	0	0	0	1	0	0	0	1	1	0
17	42301038	rs112161734	Red Blood Cell Dist. Width	0.501223	SLC25A39	1	0.345	NA	0	0	0	0	0	1	0	0	0	0	0
17	42329004	rs13306780	Mean Corpuscular Hemoglobin	0.600236	NA	NA	NA	NA	0	0	0	0	0	0	0	0	0	0	0
17	42330171	rs2857078	High Light Scatter Retic. Count	0.646641	ATXN7L3	7.5	0.231	NA	0	0	1	0	0	0	0	0	0	0	0
17	42330171	rs2857078	High Light Scatter Retic. Count	0.646641	SLC4A1	25	0.769	0.401887	0	0	0	1	0	0	0	1	1	0	0
17	42449789	rs5910	Mean Platelet Volume	0.64882	ITGA2B	100	0.93	0.64882	1	0	0	0	0	0	0	1	1	0	0
17	42449789	rs5910	Mean Platelet Volume	0.64882	FAM171A2	7.5	0.07	NA	0	0	1	0	0	0	0	0	0	0	0
17	42463054	rs76066357	Mean Platelet Volume	0.530542	ITGA2B	101	1	0.530542	1	0	0	0	0	1	0	1	1	0	0
17	42594755	rs150568286	Platelet Count	0.920251	NA	NA	NA	NA	0	0	0	0	0	0	0	0	0	0	0
17	42761192	rs371343848	Mean Platelet Volume	1	NA	NA	NA	NA	0	0	0	0	0	0	0	0	0	0	0
17	42761192	rs371343848	Platelet Count	0.999999	NA	NA	NA	NA	0	0	0	0	0	0	0	0	0	0	0
17	42859488	rs12949838	Bone Mineral Density	0.532079	HIGD1B	1	0.345	NA	0	0	0	0	0	1	0	0	0	0	0
17	42859488	rs12949838	Bone Mineral Density	0.532079	ADAM11	1.9	0.655	0.330687	0	0	0	0	1	0	0	0	1	1	0
17	42894350	rs184910528	Mean Platelet Volume	0.628703	NA	NA	NA	NA	0	0	0	0	0	0	0	0	0	0	0
17	43173273	rs2301597	Diastolic blood pressure	0.57422	NMT1	7.5	1	0.356877	0	0	1	0	0	0	0	1	1	0	0
17	43183028	rs1053733	Systolic Blood Pressure	0.508924	NMT1	107.5	1	0.508924	1	0	1	0	0	0	0	1	1	0	0
17	43188891	rs72832859	Bone Mineral Density	0.999844	PLCD3	110.4	1	0.999844	1	0	1	0	1	1	0	1	1	0	0
17	43216281	rs4986172	Height	0.992832	HEXIM1	7.5	1	0.617045	0	0	1	0	0	0	0	0	1	1	0
17	43303608	rs1906342	Lymphocyte Count	0.975171	FMNL1	1	0.5	NA	0	0	0	0	0	1	0	1	0	0	0
17	43303608	rs1906342	Lymphocyte Count	0.975171	MAP3K14-AS1	1	0.5	NA	0	0	0	0	0	0	1	0	0	0	0
17	43396332	rs113414546	Lymphocyte Count	0.77477	MAP3K14	2.9	0.279	NA	0	0	0	0	1	1	0	0	0	0	0
17	43396332	rs113414546	Lymphocyte Count	0.77477	PLEKHM1	7.5	0.721	0.48152	0	0	1	0	0	0	0	0	1	1	0
17	43879381	rs150578768	Bone Mineral Density	0.539636	NA	NA	NA	NA	0	0	0	0	0	0	0	0	0	0	0
17	44068492	rs11656151	Waist-Hip Ratio	0.632537	KANSL1	7.5	0.231	NA	0	0	1	0	0	0	0	0	0	0	0
17	44068492	rs11656151	Waist-Hip Ratio	0.632537	ARL17A	25	0.769	0.393122	0	0	0	1	0	0	0	0	1	1	0
17	44189067	rs7225002	Red Blood Cell Dist. Width	0.968668	LRRC37A	7.5	1	0.602027	0	0	1	0	0	0	0	0	1	1	0
17	44262496	rs8064802	BMI	0.924773	NSF	25	0.727	0.574746	0	0	0	1	0	0	0	0	1	1	0
17	44262496	rs8064802	BMI	0.924773	KANSL1	7.5	0.218	NA	0	0	1	0	0	0	0	1	0	0	0
17	44262496	rs8064802	BMI	0.924773	WNT3	1.9	0.055	NA	0	0	0	0	1	0	0	0	0	0	0
17	44793503	rs199439	Balding Type 1	0.704972	KANSL1-AS1	7.5	1	0.43814	0	0	1	0	0	0	0	0	1	1	0
17	44849926	rs199522	Balding Type 1	0.939256	ARL17B	7.5	0.882	0.583747	0	0	1	0	0	0	0	0	1	1	0
17	44849926	rs199522	Balding Type 1	0.939256	WNT3	1	0.118	NA	0	0	0	0	0	1	0	1	0	0	0
17	44906949	rs8069437	Red Blood Cell Count	0.982967	WNT3	7.5	1	0.610914	0	0	1	0	0	0	0	1	1	0	0
17	44985765	rs740616	Diastolic blood pressure	0.602356	NA	NA	NA	NA	0	0	0	0	0	0	0	0	0	0	0
17	45013271	rs17608766	Systolic Blood Pressure	0.999296	GOSR2	102.9	1	0.999296	1	0	0	0	1	1	0	1	1	0	0
17	45013271	rs17608766	Hypertension Diagnosed	0.994205	GOSR2	102.9	1	0.994205	1	0	0	0	1	1	0	1	1	0	0
17	45013271	rs17608766	Cardiovascular disease	0.710967	GOSR2	102.9	1	0.710967	1	0	0	0	1	1	0	1	1	0	0
17	45057166	rs66540878	Systolic Blood Pressure	0.994781	RPRML	100	1	0.800799	0	1	0	0	0	0	0	0	1	0	0
17	4534608	rs11568131	Eosinophil Count	0.501806	ALOX15	107.5	1	0.501806	1	0	1	0	0	0	0	1	1	0	0
17	4535314	rs34210653	Eosinophil Count	0.997195	ALOX15	100	1	0.997195	1	0	0	0	0	0	0	1	1	0	0
17	45380203	rs138729147	Platelet Count	0.993749	ITGB3	101.9	1	0.993749	1	0	0	0	1	0	0	1	1	0	0
17	45380203	rs138729147	Mean Platelet Volume	0.998297	ITGB3	101.9	1	0.998297	1	0	0	0	1	0	0	1	1	0	0
17	4542349	rs113604586	Eosinophil Count	0.999246	SMTNL2	1	0.01	NA	0	0	0	0	0	1	0	0	0	0	0
17	4542349	rs113604586	Eosinophil Count	0.999246	ALOX15	100	0.99	0.999246	1	0	0	0	0	0	0	1	1	0	0
17	45571505	rs56191111	Hypothyroidism Self Rep	0.657409	NPEPPS	7.5	1	0.40858	0	0	1	0	0	0	0	0	1	1	0
17	45609270	rs62073968	Mean Platelet Volume	0.534703	LRRC46	7.5	0.069	NA	0	0	1	0	0	0	0	0	0	0	0
17	45609270	rs62073968	Mean Platelet Volume	0.534703	NPEPPS	101	0.931	0.430436	0	1	0	0	0	1	0	1	1	0	0
17	45637841	rs117600348	Mean Platelet Volume	0.65524	NA	NA	NA	NA	0	0	0	0	0	0	0	0	0	0	0
17	45794706	rs1808192	Red Blood Cell Count	0.746773	TBKBP1	7.5	0.882	0.464119	0	0	1	0	0	0	0	0	1	1	0
17	45794706	rs1808192	Red Blood Cell Count	0.746773	MRPL10	1	0.118	NA	0	0	0	0	0	0	1	0	0	0	0
17	45811354	rs41444548	Mean Corpuscular Hemoglobin	0.948834	TBX21	102	0.932	0.763811	0	1	0	0	0	1	1	1	1	0	0
17	45811354	rs41444548	Mean Corpuscular Hemoglobin	0.948834	KPNB1	7.5	0.068	NA	0	0	1	0	0	0	0	0	0	0	0
17	45811354	rs41444548	Thyroid Any Self Rep	0.952418	TBX21	102	0.932	0.766696	0	1	0	0	0	1	1	1	1	0	0
17	45811354	rs41444548	Thyroid Any Self Rep	0.952418	KPNB1	7.5	0.068	NA	0	0	1	0	0	0	0	0	0	0	0
17	45942176	rs3803856	Hair Color	0.95235	PNPO	7.5	0.882	0.591885	0	0	1	0	0	0	0	0	1	1	0
17	45942176	rs3803856	Hair Color	0.95235	SP6	1	0.118	NA	0	0	0	0	0	1	0	0	0	0	0
17	45954373	rs61463979	Hair Color	0.975645	NFE2L1	7.5	1	0.606363	0	0	1	0	0	0	0	0	1	1	0
17	45968591	rs7219107	Hair Color	0.99126	NA	NA	NA	NA	0	0	0	0	0	0	0	0	0	0	0
17	4614539	rs11868227	White Blood Count	0.540311	PELP1	7.5	0.068	NA	0	0	1	0	0	0	0	0	0	0	0
17	4614539	rs11868227	White Blood Count	0.540311	ARRB2	102	0.932	0.43495	0	1	0	0	0	1	1	1	1	0	0
17	4642787	rs2304970	Lymphocyte Count	0.807665	MED11	7.5	0.036	NA	0	0	1	0	0	0	0	0	0	0	0
17	4642787	rs2304970	Lymphocyte Count	0.807665	ZMYND15	100.5	0.482	NA	0	1	0	0	0	0.5	0	0	0	0	0
17	4642787	rs2304970	Lymphocyte Count	0.807665	CXCL16	100.5	0.482	NA	1	0	0	0	0	0.5	0	1	0	0	0
17	46669430	rs9299	BMI	0.931718	HOXB-AS3	100	0.482	NA	0	1	0	0	0	0	0	0.333	0	0	0
17	46669430	rs9299	BMI	0.931718	HOXB5	107.5	0.518	0.931718	1	0	1	0	0	0	0	0.333	1	0	0
17	46671195	rs544242002	Systolic Blood Pressure	0.624758	TTLL6	1	0.01	NA	0	0	0	0	0	0	1	0	0	0	0
17	46671195	rs544242002	Systolic Blood Pressure	0.624758	HOXB5	101	0.99	0.624758	1	0	0	0	0	1	0	0.333	1	0	0
17	46675977	rs919109	Height	0.999767	HOXB6	8.5	1	0.621355	0	0	1	0	0	1	0	0.333	1	0	0
17	46691587	rs112987208	Hypertension Diagnosed	0.90593	HOXB8	100	1	0.729274	0	1	0	0	0	0	0	0.5	1	0	0
17	46805590	rs8556	Height	0.818585	HOXB13	100	1	0.818585	1	0	0	0	0	0	0	1	1	0	0
17	4693502	rs536055318	Triglycerides	0.840353	GLTPD2	101	1	0.840353	1	0	0	0	0	1	0	1	1	0	0
17	46968008	rs1008834	Height	0.629972	NA	NA	NA	NA	0	0	0	0	0	0	0	0	0	0	0
17	47128247	rs2969	Height	0.998502	IGF2BP1	100	1	0.998502	1	0	0	0	0	0	0	1	1	0	0
17	47296341	rs658979	Monocyte Count	0.792032	GNGT2	1.95	0.015	NA	0	0	0	0	0.5	1	0	0	0	0	0
17	47296341	rs658979	Monocyte Count	0.792032	ABI3	125.95	0.985	0.637586	0	1	0	1	0.5	0	0	1	1	0	0
17	47296341	rs658979	Eosinophil Count	0.777315	GNGT2	1.95	0.015	NA	0	0	0	0	0.5	1	0	0	0	0	0
17	47296341	rs658979	Eosinophil Count	0.777315	ABI3	125.95	0.985	0.625739	0	1	0	1	0.5	0	0	1	1	0	0
17	4738958	rs9895848	Lymphocyte Count	0.903444	PLD2	7.5	0.206	NA	0	0	1	0	0	0	0	0	0	0	0
17	4738958	rs9895848	Lymphocyte Count	0.903444	TM4SF5	1.9	0.052	NA	0	0	0	0	1	0	0	0	0	0	0
17	4738958	rs9895848	Lymphocyte Count	0.903444	MINK1	26	0.714	0.561491	0	0	0	1	0	1	0	1	1	0	0
17	4738958	rs9895848	Lymphocyte Count	0.903444	SLC52A1	1	0.027	NA	0	0	0	0	0	0	1	0	0	0	0
17	47461433	rs17637472	Monocyte Count	0.764614	NA	NA	NA	NA	0	0	0	0	0	0	0	0	0	0	0
17	47465743	rs10667251	Respiratory Ent	0.543907	GNGT2	1	0.5	NA	0	0	0	0	0	0	1	0	0	0	0
17	47465743	rs10667251	Respiratory Ent	0.543907	ZNF652	1	0.5	NA	0	0	0	0	0	1	0	0	0	0	0
17	47475857	rs117185762	Eosinophil Count	0.54627	NA	NA	NA	NA	0	0	0	0	0	0	0	0	0	0	0
17	47484228	rs2233667	Systolic Blood Pressure	0.504592	SGCA	1.9	0.017	NA	0	0	0	0	1	0	0	0	0	0	0
17	47484228	rs2233667	Systolic Blood Pressure	0.504592	PHB	108.5	0.983	0.504592	1	0	1	0	0	1	0	1	1	0	0
17	47648261	rs11658398	Red Blood Cell Count	0.61022	NXPH3	1.9	1	0.379251	0	0	0	0	1	0	0	0	1	1	0
17	47802603	rs544077258	Red Blood Cell Dist. Width	0.994773	NA	NA	NA	NA	0	0	0	0	0	0	0	0	0	0	0
17	47827961	rs201598045	Mean Corpuscular Hemoglobin	1	NA	NA	NA	NA	0	0	0	0	0	0	0	0	0	0	0
17	47827961	rs201598045	Red Blood Cell Count	0.99607	NA	NA	NA	NA	0	0	0	0	0	0	0	0	0	0	0
17	47860915	rs79041579	Red Blood Cell Dist. Width	0.999963	NGFR	1.9	0.655	0.621477	0	0	0	0	1	0	0	0	1	1	0
17	47860915	rs79041579	Red Blood Cell Dist. Width	0.999963	KAT7	1	0.345	NA	0	0	0	0	0	1	0	0	0	0	0
17	47865757	rs3842377	Red Blood Cell Dist. Width	0.624323	KAT7	58.5	0.539	0.50258	0	0.5	1	0	0	1	0	0	1	0	0
17	47865757	rs3842377	Red Blood Cell Dist. Width	0.624323	FAM117A	50	0.461	NA	0	0.5	0	0	0	0	0	1	0	0	0
17	47913511	rs10853112	FEV1/FVC Ratio	0.594041	GIP	1.9	0.183	NA	0	0	0	0	1	0	0	0	0	0	0
17	47913511	rs10853112	FEV1/FVC Ratio	0.594041	FAM117A	7.5	0.721	0.369197	0	0	1	0	0	0	0	0	1	1	0
17	47913511	rs10853112	FEV1/FVC Ratio	0.594041	DLX3	1	0.096	NA	0	0	0	0	0	1	0	0	0	0	0
17	47986197	rs271681	Balding Type 1	0.554624	DLX4	1.9	1	0.344699	0	0	0	0	1	0	0	0	1	1	0
17	4801163	rs7774	BMI	0.974194	C17orf107	10.4	0.294	NA	0	0	1	0	1	1	0	0	0	0	0
17	4801163	rs7774	BMI	0.974194	MINK1	25	0.706	0.605462	0	0	0	1	0	0	0	0.5	1	0	0
17	48022018	rs55788912	Hair Color	0.999994	LRRC59	1.9	1	0.621496	0	0	0	0	1	0	0	0	1	1	0
17	4804063	rs775985643	Platelet Count	0.88052	C17orf107	101	1	0.88052	1	0	0	0	0	1	0	0.5	1	0	0
17	48245569	rs11870423	Bone Mineral Density	0.817828	TOB1-AS1	7.5	0.069	NA	0	0	1	0	0	0	0	0	0	0	0
17	48245569	rs11870423	Bone Mineral Density	0.817828	SGCA	101.9	0.931	0.658351	0	1	0	0	1	0	0	1	1	0	0
17	48246231	rs2696296	Bone Mineral Density	0.753611	SGCA	108.5	1	0.606657	0	1	1	0	0	1	0	1	1	0	0
17	48336448	rs2586457	Bone Mineral Density	0.550235	TMEM92	1	0.345	NA	0	0	0	0	0	1	0	0	0	0	0
17	48336448	rs2586457	Bone Mineral Density	0.550235	COL1A1	1.9	0.655	0.341971	0	0	0	0	1	0	0	0	1	1	0
17	4835627	rs56337033	Mean Platelet Volume	0.977486	GP1BA	101	1	0.977486	1	0	0	0	0	0	1	1	1	0	0
17	4835627	rs56337033	Platelet Count	0.999998	GP1BA	101	1	0.999998	1	0	0	0	0	0	1	1	1	0	0
17	4836381	rs6065	Mean Platelet Volume	0.508242	GP1BA	107.5	1	0.508242	1	0	1	0	0	0	0	1	1	0	0
17	4837195	rs553749201	Platelet Count	0.999992	GP1BA	100	1	0.999992	1	0	0	0	0	0	0	1	1	0	0
17	4837195	rs553749201	Mean Platelet Volume	0.99844	GP1BA	100	1	0.99844	1	0	0	0	0	0	0	1	1	0	0
17	4849267	rs151313170	Mean Platelet Volume	0.57782	PFN1	100	1	0.57782	1	0	0	0	0	0	0	1	1	0	0
17	4852463	rs4790714	Red Blood Cell Dist. Width	0.555647	ENO3	108.5	0.465	NA	1	0	1	0	0	1	0	1	0	0	0
17	4852463	rs4790714	Red Blood Cell Dist. Width	0.555647	PFN1	100	0.428	NA	0	1	0	0	0	0	0	0	0	0	0
17	4852463	rs4790714	Red Blood Cell Dist. Width	0.555647	SPAG7	25	0.107	NA	0	0	0	1	0	0	0	0	0	0	0
17	48630920	17:48630920_CT_C	Systolic Blood Pressure	0.596944	NA	NA	NA	NA	0	0	0	0	0	0	0	0	0	0	0
17	4863328	rs201256045	White Blood Count	0.536164	SPAG7	100	1	0.536164	1	0	0	0	0	0	0	1	1	0	0
17	4901982	rs11658587	HbA1c	0.929406	KIF1C	107.5	0.991	0.748172	0	1	1	0	0	0	0	1	1	0	0
17	4901982	rs11658587	HbA1c	0.929406	INCA1	1	0.009	NA	0	0	0	0	0	1	0	0	0	0	0
17	4901982	rs11658587	Platelet Count	0.864143	KIF1C	107.5	0.991	0.695635	0	1	1	0	0	0	0	1	1	0	0
17	4901982	rs11658587	Platelet Count	0.864143	INCA1	1	0.009	NA	0	0	0	0	0	1	0	0	0	0	0
17	4901982	rs11658587	High Light Scatter Retic. Count	0.979086	KIF1C	107.5	0.991	0.788164	0	1	1	0	0	0	0	1	1	0	0
17	4901982	rs11658587	High Light Scatter Retic. Count	0.979086	INCA1	1	0.009	NA	0	0	0	0	0	1	0	0	0	0	0
17	49246726	rs8079266	Height	0.54885	UTP18	7.5	1	0.341111	0	0	1	0	0	0	0	0	1	1	0
17	49615545	rs17585461	Age of Menarche	0.986524	NA	NA	NA	NA	0	0	0	0	0	0	0	0	0	0	0
17	5010209	rs555493780	Mean Platelet Volume	0.79249	NA	NA	NA	NA	0	0	0	0	0	0	0	0	0	0	0
17	51692084	rs10515044	Edu College	0.527151	NA	NA	NA	NA	0	0	0	0	0	0	0	0	0	0	0
17	5326162	rs2189336	White Blood Count	0.836949	NUP88	0.5	0.005	NA	0	0	0	0	0	0.5	0	0	0	0	0
17	5326162	rs2189336	White Blood Count	0.836949	RPAIN	108	0.995	0.836949	1	0	1	0	0	0.5	0	1	1	0	0
17	53331344	rs4239191	Age of Menarche	0.560168	NA	NA	NA	NA	0	0	0	0	0	0	0	0	0	0	0
17	53487664	rs11079173	Bone Mineral Density	0.515508	MMD	9.4	1	0.320388	0	0	1	0	1	0	0	1	1	0	0
17	54263286	17:54263286_GA_G	Bone Mineral Density	0.706457	ANKFN1	1	1	0.439063	0	0	0	0	0	1	0	1	1	0	0
17	54582616	rs9915072	Height	0.910625	NA	NA	NA	NA	0	0	0	0	0	0	0	0	0	0	0
17	54694724	rs117223734	Height	1	NA	NA	NA	NA	0	0	0	0	0	0	0	0	0	0	0
17	54818225	rs8069500	Bone Mineral Density	0.963351	NA	NA	NA	NA	0	0	0	0	0	0	0	0	0	0	0
17	55231787	rs11079281	Hair Color	0.898649	NA	NA	NA	NA	0	0	0	0	0	0	0	0	0	0	0
17	55333895	rs191566573	Mean Corpuscular Hemoglobin	0.795438	MSI2	101	0.922	0.795438	1	0	0	0	0	1	0	1	1	0	0
17	55333895	rs191566573	Mean Corpuscular Hemoglobin	0.795438	SCPEP1	7.5	0.068	NA	0	0	1	0	0	0	0	0	0	0	0
17	55333895	rs191566573	Mean Corpuscular Hemoglobin	0.795438	AKAP1	1	0.009	NA	0	0	0	0	0	0	1	0	0	0	0
17	55357434	rs12602160	Cardiovascular disease	0.589375	NA	NA	NA	NA	0	0	0	0	0	0	0	0	0	0	0
17	55511928	rs56400133	Mean Platelet Volume	0.581303	NA	NA	NA	NA	0	0	0	0	0	0	0	0	0	0	0
17	55673857	rs74364822	Balding Type 1	0.995844	NA	NA	NA	NA	0	0	0	0	0	0	0	0	0	0	0
17	55758646	rs703862	Height	0.885792	MSI2	100	1	0.885792	1	0	0	0	0	0	0	1	1	0	0
17	56274420	rs149610649	Eosinophil Count	0.922966	EPX	100	1	0.922966	1	0	0	0	0	0	0	1	1	0	0
17	56348226	rs35897051	Monocyte Count	0.914731	MPO	100	1	0.914731	1	0	0	0	0	0	0	1	1	0	0
17	56350196	rs119468010	White Blood Count	0.944003	MPO	100	1	0.944003	1	0	0	0	0	0	0	1	1	0	0
17	56351017	rs149133270	White Blood Count	0.516972	MPO	101	1	0.516972	1	0	0	0	0	0	1	1	1	0	0
17	56355397	rs28730837	Monocyte Count	0.997893	MPO	101	1	0.997893	1	0	0	0	0	1	0	1	1	0	0
17	56356502	rs56378716	White Blood Count	0.987638	MPO	102	1	0.987638	1	0	0	0	0	1	1	1	1	0	0
17	56358429	rs34097845	Monocyte Count	1	MPO	107.5	1	0.805	0	1	1	0	0	0	0	0	1	0	0
17	56410041	rs2526377	Monocyte Count	0.736154	BZRAP1	1	1	0.45752	0	0	0	0	0	1	0	0	1	1	0
17	56410041	rs2526377	Platelet Count	0.935998	BZRAP1	1	1	0.581723	0	0	0	0	0	1	0	0	1	1	0
17	56413635	rs75394768	Mean Corpuscular Hemoglobin	0.614381	BZRAP1	1	0.118	NA	0	0	0	0	0	1	0	0	0	0	0
17	56413635	rs75394768	Mean Corpuscular Hemoglobin	0.614381	MPO	7.5	0.882	0.381838	0	0	1	0	0	0	0	0	1	1	0
17	56436109	rs34523089	Forced Vital Capacity	0.782173	RNF43	100	1	0.782173	1	0	0	0	0	0	0	1	1	0	0
17	56436109	rs34523089	White Blood Count	0.999687	RNF43	100	1	0.999687	1	0	0	0	0	0	0	1	1	0	0
17	56604811	rs740605	Height	0.558471	MTMR4	26	0.192	NA	0	0	0	1	0	1	0	0	0	0	0
17	56604811	rs740605	Height	0.558471	2021-09-04	101.9	0.753	0.449569	0	1	0	0	1	0	0	1	1	0	0
17	56604811	rs740605	Height	0.558471	RAD51C	7.5	0.055	NA	0	0	1	0	0	0	0	0	0	0	0
17	568515	rs71355297	HDL Cholesterol	0.513433	VPS53	32.5	1	0.319099	0	0	1	1	0	0	0	1	1	0	0
17	57365039	rs34221578	HbA1c	0.534582	SMG8	1	0.03	NA	0	0	0	0	0	1	0	0	0	0	0
17	57365039	rs34221578	HbA1c	0.534582	GDPD1	32.5	0.97	0.332242	0	0	1	1	0	0	0	0	1	1	1
17	57384444	rs59549190	Diastolic blood pressure	0.762273	NA	NA	NA	NA	0	0	0	0	0	0	0	0	0	0	0
17	57496970	rs9895429	Platelet Count	0.552054	NA	NA	NA	NA	0	0	0	0	0	0	0	0	0	0	0
17	57504920	rs12600858	HbA1c	0.893897	SKA2	1.9	0.655	0.555557	0	0	0	0	1	0	0	0	1	1	0
17	57504920	rs12600858	HbA1c	0.893897	YPEL2	1	0.345	NA	0	0	0	0	0	1	0	0	0	0	0
17	57511924	rs9303409	White Blood Count	0.85909	NA	NA	NA	NA	0	0	0	0	0	0	0	0	0	0	0
17	57827663	rs201862660	Mean Platelet Volume	0.582396	NA	NA	NA	NA	0	0	0	0	0	0	0	0	0	0	0
17	57930646	rs1292067	Platelet Count	0.563395	RPS6KB1	0.5	0.5	NA	0	0	0	0	0	0.5	0	0	0	0	0
17	57930646	rs1292067	Platelet Count	0.563395	TUBD1	0.5	0.5	NA	0	0	0	0	0	0.5	0	0	0	0	0
17	59206412	rs111581093	Bone Mineral Density	0.769263	TBX4	1.9	1	0.478097	0	0	0	0	1	0	0	0	1	1	0
17	59226689	rs76664639	Bone Mineral Density	0.661662	CA4	1.9	1	0.411223	0	0	0	0	1	0	0	0	1	1	0
17	59238252	rs191380121	Monocyte Count	0.757255	TBX2	1.9	1	0.470634	0	0	0	0	1	0	0	0	1	1	0
17	59286644	rs8068952	Red Blood Cell Count	0.595667	TBX4	1.9	0.655	0.370207	0	0	0	0	1	0	0	0	1	1	0
17	59286644	rs8068952	Red Blood Cell Count	0.595667	C17orf82	1	0.345	NA	0	0	0	0	0	1	0	0	0	0	0
17	59325888	rs7224735	Platelet Count	0.66373	BRIP1	1.9	1	0.412508	0	0	0	0	1	0	0	0	1	1	0
17	59456589	rs9895661	Red Blood Cell Count	0.897714	TBX2	1.9	1	0.557929	0	0	0	0	1	0	0	0	1	1	0
17	59497277	rs757608	Height	0.518503	TBX2	7.5	1	0.32225	0	0	1	0	0	0	0	0	1	1	0
17	59534987	rs3744447	Height	0.753526	TBX4	100	1	0.753526	1	0	0	0	0	0	0	1	1	0	0
17	59561204	rs58804550	Bone Mineral Density	0.583291	TBX4	101.9	1	0.583291	1	0	0	0	1	0	0	1	1	0	0
17	59574598	rs1069	Height	0.739842	INTS2	1.9	1	0.459812	0	0	0	0	1	0	0	0	1	1	0
17	59603321	rs977745	Bone Mineral Density	0.817385	NA	NA	NA	NA	0	0	0	0	0	0	0	0	0	0	0
17	59755930	rs71373897	Bone Mineral Density	0.888082	NA	NA	NA	NA	0	0	0	0	0	0	0	0	0	0	0
17	60143667	rs72843799	Mean Corpuscular Hemoglobin	0.712963	MED13	1	1	0.443106	0	0	0	0	0	1	0	0	1	1	0
17	60602812	17:60602812_AT_A	FEV1/FVC Ratio	0.984844	NA	NA	NA	NA	0	0	0	0	0	0	0	0	0	0	0
17	60636826	rs11657101	Height	0.988048	MRC2	7.5	1	0.614072	0	0	1	0	0	0	0	0	1	1	0
17	60637258	rs146385050	Bone Mineral Density	0.997933	MRC2	7.5	1	0.620215	0	0	1	0	0	0	0	0	1	1	0
17	60704973	17:60704973_TCCTCCCTCCGC_T	FEV1/FVC Ratio	0.816823	MRC2	102	1	0.816823	1	0	0	0	0	1	1	1	1	0	0
17	60704973	17:60704973_TCCTCCCTCCGC_T	Forced Vital Capacity	0.981161	MRC2	102	1	0.981161	1	0	0	0	0	1	1	1	1	0	0
17	60769803	rs3826537	Systolic Blood Pressure	0.834785	METTL2A	1	0.009	NA	0	0	0	0	0	1	0	0	0	0	0
17	60769803	rs3826537	Systolic Blood Pressure	0.834785	MRC2	107.5	0.991	0.834785	1	0	1	0	0	0	0	1	1	0	0
17	61666687	rs72845886	BMI	0.739491	DCAF7	132.5	1	0.739491	1	0	1	1	0	0	0	1	1	0	0
17	61666687	rs72845886	HbA1c	0.710984	DCAF7	132.5	1	0.710984	1	0	1	1	0	0	0	1	1	0	0
17	617869	rs11558129	HbA1c	0.705009	VPS53	133.5	1	0.705009	1	0	1	1	0	1	0	1	1	0	0
17	61888693	rs2584629	Height	0.560798	DDX42	100	1	0.451442	0	1	0	0	0	0	0	1	1	0	0
17	61995170	rs5388	Waist-Hip Ratio	0.968425	GH2	1.9	0.019	NA	0	0	0	0	1	0	0	0	0	0	0
17	61995170	rs5388	Waist-Hip Ratio	0.968425	GH1	100	0.981	0.968425	1	0	0	0	0	0	0	0.5	1	0	0
17	61996273	rs11568828	Height	1	GH1	50	0.5	NA	0	0.5	0	0	0	0	0	0	0	0	0
17	61996273	rs11568828	Height	1	CSHL1	50	0.5	NA	0	0.5	0	0	0	0	0	0	0	0	0
17	62016727	rs112489358	Height	1	PSMC5	7.5	0.07	NA	0	0	1	0	0	0	0	0	0	0	0
17	62016727	rs112489358	Height	1	SCN4A	100	0.93	1	1	0	0	0	0	0	0	1	1	0	0
17	62202689	rs58642235	Glucose	0.569096	C17orf72	7.5	0.882	0.353693	0	0	1	0	0	0	0	0	1	1	0
17	62202689	rs58642235	Glucose	0.569096	ERN1	1	0.118	NA	0	0	0	0	0	1	0	1	0	0	0
17	62204047	rs11418239	HbA1c	0.687143	C17orf72	7.5	0.798	0.427059	0	0	1	0	0	0	0	0	1	1	0
17	62204047	rs11418239	HbA1c	0.687143	ERN1	1.9	0.202	NA	0	0	0	0	1	0	0	1	0	0	0
17	62206299	rs76708468	Platelet Count	0.982294	ERN1	108.5	1	0.982294	1	0	1	0	0	1	0	1	1	0	0
17	62377645	rs8080754	Systolic Blood Pressure	0.724797	NA	NA	NA	NA	0	0	0	0	0	0	0	0	0	0	0
17	62483931	rs113252144	Height	0.990878	DDX5	32.5	1	0.615831	0	0	1	1	0	0	0	0	1	1	1
17	62502435	rs1991401	Respiratory Ent	0.515402	CEP95	100	0.48	NA	0	1	0	0	0	0	0	0	0	0	0
17	62502435	rs1991401	Respiratory Ent	0.515402	DDX5	108.5	0.52	0.515402	1	0	1	0	0	1	0	1	1	0	0
17	62502435	rs1991401	Bone Mineral Density	0.795759	CEP95	100	0.48	NA	0	1	0	0	0	0	0	0	0	0	0
17	62502435	rs1991401	Bone Mineral Density	0.795759	DDX5	108.5	0.52	0.795759	1	0	1	0	0	1	0	1	1	0	0
17	62502435	rs1991401	Hypertension Diagnosed	0.799346	CEP95	100	0.48	NA	0	1	0	0	0	0	0	0	0	0	0
17	62502435	rs1991401	Hypertension Diagnosed	0.799346	DDX5	108.5	0.52	0.799346	1	0	1	0	0	1	0	1	1	0	0
17	62502435	rs1991401	Systolic Blood Pressure	0.996215	CEP95	100	0.48	NA	0	1	0	0	0	0	0	0	0	0	0
17	62502435	rs1991401	Systolic Blood Pressure	0.996215	DDX5	108.5	0.52	0.996215	1	0	1	0	0	1	0	1	1	0	0
17	62502435	rs1991401	FEV1/FVC Ratio	0.982961	CEP95	100	0.48	NA	0	1	0	0	0	0	0	0	0	0	0
17	62502435	rs1991401	FEV1/FVC Ratio	0.982961	DDX5	108.5	0.52	0.982961	1	0	1	0	0	1	0	1	1	0	0
17	62502435	rs1991401	Mean Platelet Volume	0.970329	CEP95	100	0.48	NA	0	1	0	0	0	0	0	0	0	0	0
17	62502435	rs1991401	Mean Platelet Volume	0.970329	DDX5	108.5	0.52	0.970329	1	0	1	0	0	1	0	1	1	0	0
17	62589578	rs80215473	Height	0.530638	DDX5	7.5	0.07	NA	0	0	1	0	0	0	0	0	0	0	0
17	62589578	rs80215473	Height	0.530638	SMURF2	100	0.93	0.530638	1	0	0	0	0	0	0	1	1	0	0
17	62737602	rs11871616	FEV1/FVC Ratio	0.82872	SMURF2	2.9	1	0.515049	0	0	0	0	1	1	0	0	1	1	1
17	63536998	rs761672704	Hair Color	0.565486	NA	NA	NA	NA	0	0	0	0	0	0	0	0	0	0	0
17	63549488	rs3923086	Height	0.847019	AXIN2	27.9	1	0.526422	0	0	0	1	1	1	0	1	1	0	0
17	63549979	rs11869530	Bone Mineral Density	1	AXIN2	2.9	1	0.6215	0	0	0	0	1	1	0	1	1	0	0
17	63556402	rs12452505	Height	0.999869	AXIN2	101	1	0.999869	1	0	0	0	0	1	0	1	1	0	0
17	63589516	rs149866023	Age of Menarche	0.734859	AXIN2	1	1	0.456715	0	0	0	0	0	1	0	0	1	1	0
17	64210580	rs1801689	Red Blood Cell Dist. Width	0.738311	APOH	100	1	0.738311	1	0	0	0	0	0	0	1	1	0	0
17	64210580	rs1801689	LDL Cholesterol	0.626221	APOH	100	1	0.626221	1	0	0	0	0	0	0	1	1	0	0
17	64210580	rs1801689	Cholesterol	0.807919	APOH	100	1	0.807919	1	0	0	0	0	0	0	1	1	0	0
17	64210580	rs1801689	Triglycerides	0.964495	APOH	100	1	0.964495	1	0	0	0	0	0	0	1	1	0	0
17	64210580	rs1801689	Platelet Count	0.860735	APOH	100	1	0.860735	1	0	0	0	0	0	0	1	1	0	0
17	64223859	rs16958979	Triglycerides	0.544181	APOH	100	1	0.438066	0	1	0	0	0	0	0	1	1	0	0
17	64961305	rs56193061	Red Blood Cell Count	0.596446	CACNG4	102	1	0.480139	0	1	0	0	0	1	1	1	1	0	0
17	65370808	rs12939848	Waist-Hip Ratio	0.50554	PITPNC1	35.4	1	0.314193	0	0	1	1	1	1	0	0	1	1	1
17	65373979	rs8866	Triglycerides	0.599404	PITPNC1	133.5	1	0.599404	1	0	1	1	0	1	0	1	1	0	0
17	65501887	rs2916149	Height	0.757078	PITPNC1	1.9	1	0.470524	0	0	0	0	1	0	0	1	1	0	0
17	6577800	rs72834393	Bone Mineral Density	0.857682	TEKT1	7.5	1	0.533049	0	0	1	0	0	0	0	0	1	1	0
17	66129292	rs141335768	Height	0.835517	NA	NA	NA	NA	0	0	0	0	0	0	0	0	0	0	0
17	66299023	rs2018382	Height	0.501326	ARSG	1.9	0.183	NA	0	0	0	0	1	0	0	1	0	0	0
17	66299023	rs2018382	Height	0.501326	SLC16A6	8.5	0.817	0.311574	0	0	1	0	0	1	0	0	1	1	1
17	66322180	rs17701622	High Light Scatter Retic. Count	0.894755	SLC16A6	2.9	1	0.55609	0	0	0	0	1	1	0	0	1	1	1
17	66393181	rs1030097	HbA1c	0.869019	FAM20A	1.9	0.183	NA	0	0	0	0	1	0	0	0	0	0	0
17	66393181	rs1030097	HbA1c	0.869019	WIPI1	7.5	0.721	0.540095	0	0	1	0	0	0	0	0	1	1	0
17	66393181	rs1030097	HbA1c	0.869019	ARSG	1	0.096	NA	0	0	0	0	0	1	0	1	0	0	0
17	66447073	rs2302783	Red Blood Cell Dist. Width	0.997034	WIPI1	1	1	0.619657	0	0	0	0	0	1	0	1	1	0	0
17	66449844	rs28449485	Mean Corpuscular Hemoglobin	0.613472	WIPI1	7.5	1	0.381273	0	0	1	0	0	0	0	1	1	0	0
17	66449844	rs28449485	Red Blood Cell Dist. Width	0.600709	WIPI1	7.5	1	0.373341	0	0	1	0	0	0	0	1	1	0	0
17	66459524	rs869657	Vitamin D	0.634207	WIPI1	33.5	1	0.39416	0	0	1	1	0	1	0	0	1	1	1
17	66701790	rs11869735	Bone Mineral Density	0.51218	FAM20A	1	1	0.31832	0	0	0	0	0	1	0	0	1	1	0
17	66721592	rs4426406	Bone Mineral Density	0.786051	NA	NA	NA	NA	0	0	0	0	0	0	0	0	0	0	0
17	66879927	rs34931250	LDL Cholesterol	0.912686	ABCA8	107.5	1	0.912686	1	0	1	0	0	0	0	1	1	0	0
17	66879927	rs34931250	HDL Cholesterol	0.938061	ABCA8	107.5	1	0.938061	1	0	1	0	0	0	0	1	1	0	0
17	66879927	rs34931250	Triglycerides	0.839354	ABCA8	107.5	1	0.839354	1	0	1	0	0	0	0	1	1	0	0
17	67081278	rs77542162	Platelet Count	0.999329	ABCA6	100	1	0.999329	1	0	0	0	0	0	0	1	1	0	0
17	67081278	rs77542162	High cholesterol	0.999841	ABCA6	100	1	0.999841	1	0	0	0	0	0	0	1	1	0	0
17	67081278	rs77542162	Mean Corpuscular Hemoglobin	1	ABCA6	100	1	1	1	0	0	0	0	0	0	1	1	0	0
17	67081278	rs77542162	HbA1c	0.97166	ABCA6	100	1	0.97166	1	0	0	0	0	0	0	1	1	0	0
17	67081278	rs77542162	LDL Cholesterol	1	ABCA6	100	1	1	1	0	0	0	0	0	0	1	1	0	0
17	67081278	rs77542162	Cholesterol	1	ABCA6	100	1	1	1	0	0	0	0	0	0	1	1	0	0
17	67081278	rs77542162	Red Blood Cell Dist. Width	0.99948	ABCA6	100	1	0.99948	1	0	0	0	0	0	0	1	1	0	0
17	67081278	rs77542162	Height	1	ABCA6	100	1	1	1	0	0	0	0	0	0	1	1	0	0
17	67082962	rs740516	LDL Cholesterol	1	ABCA9	1.9	1	0.6215	0	0	0	0	1	0	0	0	1	1	0
17	67082962	rs740516	Cholesterol	1	ABCA9	1.9	1	0.6215	0	0	0	0	1	0	0	0	1	1	0
17	67476470	rs9907575	Forced Vital Capacity	0.93445	MAP2K6	10.4	1	0.580761	0	0	1	0	1	1	0	1	1	0	0
17	67497563	rs2716213	Height	0.543345	MAP2K6	102.9	1	0.437393	0	1	0	0	1	1	0	1	1	0	0
17	67897284	rs75503064	HbA1c	0.941406	NA	NA	NA	NA	0	0	0	0	0	0	0	0	0	0	0
17	68090207	rs11867479	Height	0.559091	KCNJ16	7.5	1	0.347475	0	0	1	0	0	0	0	1	1	0	0
17	68361039	rs74914887	Bone Mineral Density	0.928247	NA	NA	NA	NA	0	0	0	0	0	0	0	0	0	0	0
17	68434200	rs6501392	Waist-Hip Ratio	0.512463	NA	NA	NA	NA	0	0	0	0	0	0	0	0	0	0	0
17	685640	rs2273454	Mean Platelet Volume	0.509989	GLOD4	125.5	0.535	0.410541	0	1	0	1	0	0.5	0	0	1	0	0
17	685640	rs2273454	Mean Platelet Volume	0.509989	RNMTL1	108	0.461	NA	1	0	1	0	0	0.5	0	1	0	0	0
17	685640	rs2273454	Mean Platelet Volume	0.509989	TIMM22	1	0.004	NA	0	0	0	0	0	0	1	0	0	0	0
17	686296	rs759189304	Height	0.516145	GLOD4	50.5	0.5	NA	0	0.5	0	0	0	0.5	0	0	0	0	0
17	686296	rs759189304	Height	0.516145	RNMTL1	50.5	0.5	NA	0	0.5	0	0	0	0.5	0	1	0	0	0
17	6915401	rs2271316	Mean Platelet Volume	0.664979	RNASEK	100	0.794	0.535308	0	1	0	0	0	0	0	0	1	0	0
17	6915401	rs2271316	Mean Platelet Volume	0.664979	ALOX12	25	0.198	NA	0	0	0	1	0	0	0	0	0	0	0
17	6915401	rs2271316	Mean Platelet Volume	0.664979	MIR497HG	1	0.008	NA	0	0	0	0	0	1	0	0	0	0	0
17	69311953	rs7223448	Height	0.858928	NA	NA	NA	NA	0	0	0	0	0	0	0	0	0	0	0
17	69334502	rs5821838	Bone Mineral Density	0.609148	NA	NA	NA	NA	0	0	0	0	0	0	0	0	0	0	0
17	69373257	rs16976580	FEV1/FVC Ratio	0.704092	NA	NA	NA	NA	0	0	0	0	0	0	0	0	0	0	0
17	6942108	rs11078663	Height	0.893124	SLC16A13	100	1	0.893124	1	0	0	0	0	0	0	1	1	0	0
17	69845900	rs16976954	FEV1/FVC Ratio	0.597856	NA	NA	NA	NA	0	0	0	0	0	0	0	0	0	0	0
17	69845900	rs16976954	Bone Mineral Density	0.859029	NA	NA	NA	NA	0	0	0	0	0	0	0	0	0	0	0
17	69862975	rs12942736	Bone Mineral Density	0.683711	NA	NA	NA	NA	0	0	0	0	0	0	0	0	0	0	0
17	70011643	rs12150606	Height	0.785544	NA	NA	NA	NA	0	0	0	0	0	0	0	0	0	0	0
17	70106428	rs1477066	FEV1/FVC Ratio	0.599608	SOX9-AS1	100	0.93	0.482684	0	1	0	0	0	0	0	1	1	0	0
17	70106428	rs1477066	FEV1/FVC Ratio	0.599608	LINC01152	7.5	0.07	NA	0	0	1	0	0	0	0	0	0	0	0
17	7020297	rs535064984	High cholesterol	0.932033	NA	NA	NA	NA	0	0	0	0	0	0	0	0	0	0	0
17	7069412	rs186021206	Cholesterol	1	NA	NA	NA	NA	0	0	0	0	0	0	0	0	0	0	0
17	7069412	rs186021206	LDL Cholesterol	0.999999	NA	NA	NA	NA	0	0	0	0	0	0	0	0	0	0	0
17	7080316	rs55714927	High cholesterol	0.527431	ASGR1	101	1	0.527431	1	0	0	0	0	1	0	1	1	0	0
17	7080316	rs55714927	LDL Cholesterol	0.986199	ASGR1	101	1	0.986199	1	0	0	0	0	1	0	1	1	0	0
17	7080316	rs55714927	Cholesterol	0.88136	ASGR1	101	1	0.88136	1	0	0	0	0	1	0	1	1	0	0
17	7080316	rs55714927	Triglycerides	0.671272	ASGR1	101	1	0.671272	1	0	0	0	0	1	0	1	1	0	0
17	7106378	rs200489612	HDL Cholesterol	0.654474	DLG4	100	0.981	0.654474	1	0	0	0	0	0	0	1	1	0	0
17	7106378	rs200489612	HDL Cholesterol	0.654474	TMEM102	1.9	0.019	NA	0	0	0	0	1	0	0	0	0	0	0
17	7106378	rs200489612	Triglycerides	0.972752	DLG4	100	0.981	0.972752	1	0	0	0	0	0	0	1	1	0	0
17	7106378	rs200489612	Triglycerides	0.972752	TMEM102	1.9	0.019	NA	0	0	0	0	1	0	0	0	0	0	0
17	71088843	rs117981338	Platelet Count	0.986752	SLC39A11	133.5	1	0.986752	1	0	1	1	0	1	0	1	1	0	0
17	71158122	rs2017811	Height	0.991509	NA	NA	NA	NA	0	0	0	0	0	0	0	0	0	0	0
17	7129898	rs72839768	Systolic Blood Pressure	0.941224	DVL2	100	0.93	0.941224	1	0	0	0	0	0	0	1	1	0	0
17	7129898	rs72839768	Systolic Blood Pressure	0.941224	SLC2A4	7.5	0.07	NA	0	0	1	0	0	0	0	0	0	0	0
17	7141140	rs77234976	Mean Corpuscular Hemoglobin	0.551616	DVL2	1	0.007	NA	0	0	0	0	0	1	0	0	0	0	0
17	7141140	rs77234976	Mean Corpuscular Hemoglobin	0.551616	PHF23	132.5	0.993	0.444051	0	1	1	1	0	0	0	1	1	0	0
17	7141140	rs77234976	Lymphocyte Count	0.971153	DVL2	1	0.007	NA	0	0	0	0	0	1	0	0	0	0	0
17	7141140	rs77234976	Lymphocyte Count	0.971153	PHF23	132.5	0.993	0.781778	0	1	1	1	0	0	0	1	1	0	0
17	7141140	rs77234976	Forced Vital Capacity	0.524304	DVL2	1	0.007	NA	0	0	0	0	0	1	0	0	0	0	0
17	7141140	rs77234976	Forced Vital Capacity	0.524304	PHF23	132.5	0.993	0.422064	0	1	1	1	0	0	0	1	1	0	0
17	7154582	rs3744399	Bone Mineral Density	0.58991	CTDNEP1	101	0.433	NA	1	0	0	0	0	1	0	1	0	0	0
17	7154582	rs3744399	Bone Mineral Density	0.58991	PHF23	32.5	0.139	NA	0	0	1	1	0	0	0	0	0	0	0
17	7154582	rs3744399	Bone Mineral Density	0.58991	ELP5	100	0.428	NA	0	1	0	0	0	0	0	0	0	0	0
17	7185092	rs5418	Diastolic blood pressure	0.501149	SLC2A4	133.5	1	0.501149	1	0	1	1	0	1	0	1	1	0	0
17	7220033	rs149405554	Mean Platelet Volume	0.957709	NA	NA	NA	NA	0	0	0	0	0	0	0	0	0	0	0
17	7240391	rs61759532	Lymphocyte Count	0.904273	ACAP1	109.5	1	0.72794	0	1	1	0	0	1	1	1	1	0	0
17	7240391	rs61759532	White Blood Count	0.732377	ACAP1	109.5	1	0.589564	0	1	1	0	0	1	1	1	1	0	0
17	72673667	rs16978167	Lymphocyte Count	0.729971	RAB37	1	1	0.453677	0	0	0	0	0	1	0	1	1	0	0
17	72720728	rs2121646	Monocyte Count	0.708839	NA	NA	NA	NA	0	0	0	0	0	0	0	0	0	0	0
17	72744512	rs2384952	White Blood Count	0.700461	SLC9A3R1	101	0.931	0.563871	0	1	0	0	0	1	0	0	1	0	0
17	72744512	rs2384952	White Blood Count	0.700461	RAB37	7.5	0.069	NA	0	0	1	0	0	0	0	0	0	0	0
17	72758167	rs41282065	White Blood Count	0.956907	SLC9A3R1	101.9	1	0.956907	1	0	0	0	1	0	0	1	1	0	0
17	72987736	17:72987736_C_T	White Blood Count	0.92292	NA	NA	NA	NA	0	0	0	0	0	0	0	0	0	0	0
17	73054919	rs12150430	Lymphocyte Count	0.521646	ATP5H	25	0.769	0.324203	0	0	0	1	0	0	0	0	1	1	0
17	73054919	rs12150430	Lymphocyte Count	0.521646	KCTD2	7.5	0.231	NA	0	0	1	0	0	0	0	1	0	0	0
17	7366619	rs34914463	Bone Mineral Density	0.770986	TNFSF12	1.9	0.019	NA	0	0	0	0	1	0	0	0	0	0	0
17	7366619	rs34914463	Bone Mineral Density	0.770986	ZBTB4	100	0.981	0.770986	1	0	0	0	0	0	0	1	1	0	0
17	7366619	rs34914463	Forced Vital Capacity	0.562229	TNFSF12	1.9	0.019	NA	0	0	0	0	1	0	0	0	0	0	0
17	7366619	rs34914463	Forced Vital Capacity	0.562229	ZBTB4	100	0.981	0.562229	1	0	0	0	0	0	0	1	1	0	0
17	7372637	rs12942267	Height	0.684062	POLR2A	25	0.727	0.425144	0	0	0	1	0	0	0	0	1	1	0
17	7372637	rs12942267	Height	0.684062	CHRNB1	7.5	0.218	NA	0	0	1	0	0	0	0	0	0	0	0
17	7372637	rs12942267	Height	0.684062	ZBTB4	1.9	0.055	NA	0	0	0	0	1	0	0	1	0	0	0
17	73774406	17:73774406_CAA_C	Height	0.638093	H3F3B	102	1	0.638093	1	0	0	0	0	1	1	1	1	0	0
17	73779198	rs8076052	White Blood Count	0.553571	GALK1	7.5	0.212	NA	0	0	1	0	0	0	0	0	0	0	0
17	73779198	rs8076052	White Blood Count	0.553571	H3F3B	27.9	0.788	0.344044	0	0	0	1	1	1	0	1	1	0	0
17	73824121	rs7210574	HbA1c	0.746704	UNC13D	110.4	1	0.746704	1	0	1	0	1	1	0	1	1	0	0
17	7387730	rs144575559	Height	0.995872	POLR2A	100	0.498	NA	1	0	0	0	0	0	0	1	0	0	0
17	7387730	rs144575559	Height	0.995872	ZBTB4	101	0.502	0.801677	0	1	0	0	0	1	0	0	1	0	0
17	74376152	17:74376152_CT_C	Red Blood Cell Dist. Width	0.989081	SPHK1	1.9	1	0.614714	0	0	0	0	1	0	0	0.5	1	0	0
17	74381555	rs2247856	White Blood Count	0.773722	PRPSAP1	100	0.48	NA	0	1	0	0	0	0	0	0	0	0	0
17	74381555	rs2247856	White Blood Count	0.773722	SPHK1	108.5	0.52	0.773722	1	0	1	0	0	1	0	1	1	0	0
17	74383107	17:74383107_CG_C	Lymphocyte Count	0.993475	SPHK1	102.9	1	0.993475	1	0	0	0	1	1	0	1	1	0	0
17	74383107	17:74383107_CG_C	White Blood Count	0.544875	SPHK1	102.9	1	0.544875	1	0	0	0	1	1	0	1	1	0	0
17	74383107	17:74383107_CG_C	High Light Scatter Retic. Count	0.890642	SPHK1	102.9	1	0.890642	1	0	0	0	1	1	0	1	1	0	0
17	74444362	rs35319167	Mean Corpuscular Hemoglobin	0.547736	MYO15B	1.9	0.655	0.340418	0	0	0	0	1	0	0	0	1	1	0
17	74444362	rs35319167	Mean Corpuscular Hemoglobin	0.547736	UBE2O	1	0.345	NA	0	0	0	0	0	1	0	1	0	0	0
17	7448457	rs4968200	Monocyte Count	0.732739	TNFSF12	1.9	1	0.455397	0	0	0	0	1	0	0	0	1	1	0
17	74496217	rs4647858	Eosinophil Count	0.810488	RHBDF2	9.5	1	0.503718	0	0	1	0	0	1	1	1	1	0	0
17	7462969	rs3803800	Red Blood Cell Dist. Width	0.901471	TNFSF13	108.5	1	0.901471	1	0	1	0	0	1	0	0.5	1	0	0
17	7462969	rs3803800	HDL Cholesterol	0.997969	TNFSF13	108.5	1	0.997969	1	0	1	0	0	1	0	0.5	1	0	0
17	7480325	rs142972972	Cholesterol	0.728788	EIF4A1	100	1	0.586674	0	1	0	0	0	0	0	1	1	0	0
17	7484812	rs9901675	Mean Platelet Volume	0.607607	CD68	100	1	0.607607	1	0	0	0	0	0	0	1	1	0	0
17	7487108	rs2075230	Triglycerides	0.821436	SOX15	1	0.01	NA	0	0	0	0	0	1	0	0	0	0	0
17	7487108	rs2075230	Triglycerides	0.821436	MPDU1	100	0.99	0.821436	1	0	0	0	0	0	0	1	1	0	0
17	7531252	rs148963195	Red Blood Cell Dist. Width	0.835054	SHBG	50	0.461	NA	0	0.5	0	0	0	0	0	1	0	0	0
17	7531252	rs148963195	Red Blood Cell Dist. Width	0.835054	SAT2	58.5	0.539	0.672218	0	0.5	1	0	0	1	0	0	1	0	0
17	75316880	rs1436138	Systolic Blood Pressure	0.993242	2021-09-09	107.5	0.991	0.79956	0	1	1	0	0	0	0	1	1	0	0
17	75316880	rs1436138	Systolic Blood Pressure	0.993242	SEC14L1	1	0.009	NA	0	0	0	0	0	1	0	0	0	0	0
17	75316880	rs1436138	Bone Mineral Density	0.999952	2021-09-09	107.5	0.991	0.804962	0	1	1	0	0	0	0	1	1	0	0
17	75316880	rs1436138	Bone Mineral Density	0.999952	SEC14L1	1	0.009	NA	0	0	0	0	0	1	0	0	0	0	0
17	75316880	rs1436138	Cardiovascular disease	0.999525	2021-09-09	107.5	0.991	0.804618	0	1	1	0	0	0	0	1	1	0	0
17	75316880	rs1436138	Cardiovascular disease	0.999525	SEC14L1	1	0.009	NA	0	0	0	0	0	1	0	0	0	0	0
17	75316880	rs1436138	Diastolic blood pressure	0.998238	2021-09-09	107.5	0.991	0.803582	0	1	1	0	0	0	0	1	1	0	0
17	75316880	rs1436138	Diastolic blood pressure	0.998238	SEC14L1	1	0.009	NA	0	0	0	0	0	1	0	0	0	0	0
17	75316880	rs1436138	Hypertension Diagnosed	0.999988	2021-09-09	107.5	0.991	0.80499	0	1	1	0	0	0	0	1	1	0	0
17	75316880	rs1436138	Hypertension Diagnosed	0.999988	SEC14L1	1	0.009	NA	0	0	0	0	0	1	0	0	0	0	0
17	7531965	rs858519	Waist-Hip Ratio	0.792602	SHBG	50	0.465	NA	0	0.5	0	0	0	0	0	1	0	0	0
17	7531965	rs858519	Waist-Hip Ratio	0.792602	SAT2	50	0.465	NA	0	0.5	0	0	0	0	0	0	0	0	0
17	7531965	rs858519	Waist-Hip Ratio	0.792602	ATP1B2	7.5	0.07	NA	0	0	1	0	0	0	0	0	0	0	0
17	7534678	rs6258	Bone Mineral Density	0.840967	SHBG	100	0.99	0.840967	1	0	0	0	0	0	0	1	1	0	0
17	7534678	rs6258	Bone Mineral Density	0.840967	SAT2	1	0.01	NA	0	0	0	0	0	1	0	0	0	0	0
17	75398498	rs34587622	Bone Mineral Density	0.997261	2021-09-09	100	0.93	0.997261	1	0	0	0	0	0	0	1	1	0	0
17	75398498	rs34587622	Bone Mineral Density	0.997261	ST6GALNAC1	7.5	0.07	NA	0	0	1	0	0	0	0	0	0	0	0
17	7559037	rs55831773	Mean Platelet Volume	0.999071	NA	NA	NA	NA	0	0	0	0	0	0	0	0	0	0	0
17	7559037	rs55831773	Height	0.999095	NA	NA	NA	NA	0	0	0	0	0	0	0	0	0	0	0
17	7563827	rs2908806	LDL Cholesterol	0.869908	NA	NA	NA	NA	0	0	0	0	0	0	0	0	0	0	0
17	7563827	rs2908806	Cholesterol	0.990804	NA	NA	NA	NA	0	0	0	0	0	0	0	0	0	0	0
17	7571752	rs78378222	Red Blood Cell Count	1	ATP1B2	1	0.007	NA	0	0	0	0	0	1	0	0	0	0	0
17	7571752	rs78378222	Red Blood Cell Count	1	TP53	132.5	0.993	1	1	0	1	1	0	0	0	1	1	0	0
17	7571752	rs78378222	Diastolic blood pressure	0.951463	ATP1B2	1	0.007	NA	0	0	0	0	0	1	0	0	0	0	0
17	7571752	rs78378222	Diastolic blood pressure	0.951463	TP53	132.5	0.993	0.951463	1	0	1	1	0	0	0	1	1	0	0
17	7571752	rs78378222	Height	1	ATP1B2	1	0.007	NA	0	0	0	0	0	1	0	0	0	0	0
17	7571752	rs78378222	Height	1	TP53	132.5	0.993	1	1	0	1	1	0	0	0	1	1	0	0
17	7571752	rs78378222	Mean Corpuscular Hemoglobin	1	ATP1B2	1	0.007	NA	0	0	0	0	0	1	0	0	0	0	0
17	7571752	rs78378222	Mean Corpuscular Hemoglobin	1	TP53	132.5	0.993	1	1	0	1	1	0	0	0	1	1	0	0
17	7578671	rs35850753	Lymphocyte Count	0.901254	TP53	100	1	0.72551	0	1	0	0	0	0	0	1	1	0	0
17	76010121	rs76402227	Red Blood Cell Count	0.63157	TNRC6C	2.9	1	0.392521	0	0	0	0	1	1	0	1	1	0	0
17	76010121	rs76402227	HbA1c	0.543078	TNRC6C	2.9	1	0.337523	0	0	0	0	1	1	0	1	1	0	0
17	76120065	rs2613522	Red Blood Cell Dist. Width	0.962237	TMC6	101	1	0.962237	1	0	0	0	0	1	0	1	1	0	0
17	76121318	rs12449858	High Light Scatter Retic. Count	0.968603	TMC8	1.9	0.018	NA	0	0	0	0	1	0	0	0	0	0	0
17	76121318	rs12449858	High Light Scatter Retic. Count	0.968603	TMC6	101	0.982	0.968603	1	0	0	0	0	1	0	1	1	0	0
17	76121318	rs12449858	Red Blood Cell Count	0.989115	TMC8	1.9	0.018	NA	0	0	0	0	1	0	0	0	0	0	0
17	76121318	rs12449858	Red Blood Cell Count	0.989115	TMC6	101	0.982	0.989115	1	0	0	0	0	1	0	1	1	0	0
17	76124810	rs558567978	Red Blood Cell Count	0.951999	TMC8	7.5	0.068	NA	0	0	1	0	0	0	0	0	0	0	0
17	76124810	rs558567978	Red Blood Cell Count	0.951999	TMC6	102	0.932	0.951999	1	0	0	0	0	1	1	1	1	0	0
17	76124810	rs558567978	HbA1c	0.858133	TMC8	7.5	0.068	NA	0	0	1	0	0	0	0	0	0	0	0
17	76124810	rs558567978	HbA1c	0.858133	TMC6	102	0.932	0.858133	1	0	0	0	0	1	1	1	1	0	0
17	76124810	rs558567978	Mean Corpuscular Hemoglobin	0.513214	TMC8	7.5	0.068	NA	0	0	1	0	0	0	0	0	0	0	0
17	76124810	rs558567978	Mean Corpuscular Hemoglobin	0.513214	TMC6	102	0.932	0.513214	1	0	0	0	0	1	1	1	1	0	0
17	76126204	rs429216	Red Blood Cell Dist. Width	0.985704	C17orf99	25	0.186	NA	0	0	0	1	0	0	0	0	0	0	0
17	76126204	rs429216	Red Blood Cell Dist. Width	0.985704	TMC8	50	0.372	NA	0	0.5	0	0	0	0	0	0	0	0	0
17	76126204	rs429216	Red Blood Cell Dist. Width	0.985704	TMC6	52	0.387	NA	0	0.5	0	0	0	1	1	1	0	0	0
17	76126204	rs429216	Red Blood Cell Dist. Width	0.985704	SYNGR2	7.5	0.056	NA	0	0	1	0	0	0	0	0	0	0	0
17	76126586	rs379149	Red Blood Cell Count	0.941911	TMC8	51	0.466	NA	0	0.5	0	0	0	0	1	0	0	0	0
17	76126586	rs379149	Red Blood Cell Count	0.941911	TMC6	51	0.466	NA	0	0.5	0	0	0	1	0	1	0	0	0
17	76126586	rs379149	Red Blood Cell Count	0.941911	TNRC6C-AS1	7.5	0.068	NA	0	0	1	0	0	0	0	0	0	0	0
17	76126586	rs379149	HbA1c	0.607425	TMC8	51	0.466	NA	0	0.5	0	0	0	0	1	0	0	0	0
17	76126586	rs379149	HbA1c	0.607425	TMC6	51	0.466	NA	0	0.5	0	0	0	1	0	1	0	0	0
17	76126586	rs379149	HbA1c	0.607425	TNRC6C-AS1	7.5	0.068	NA	0	0	1	0	0	0	0	0	0	0	0
17	76127431	rs383603	HbA1c	0.977409	TMC8	50	0.461	NA	0	0.5	0	0	0	0	0	0.5	0	0	0
17	76127431	rs383603	HbA1c	0.977409	TMC6	58.5	0.539	0.786814	0	0.5	1	0	0	1	0	0.5	1	0	0
17	76127431	rs383603	Mean Corpuscular Hemoglobin	0.803896	TMC8	50	0.461	NA	0	0.5	0	0	0	0	0	0.5	0	0	0
17	76127431	rs383603	Mean Corpuscular Hemoglobin	0.803896	TMC6	58.5	0.539	0.647136	0	0.5	1	0	0	1	0	0.5	1	0	0
17	76130987	rs112802399	HbA1c	1	TMC8	102.9	1	1	1	0	0	0	1	1	0	1	1	0	0
17	76131247	rs11657180	HbA1c	0.917287	TMC8	101.9	1	0.738416	0	1	0	0	1	0	0	1	1	0	0
17	76134467	rs144120533	HbA1c	1	TMC8	102.9	1	1	1	0	0	0	1	1	0	1	1	0	0
17	76134467	rs144120533	Red Blood Cell Dist. Width	1	TMC8	102.9	1	1	1	0	0	0	1	1	0	1	1	0	0
17	76134467	rs144120533	Red Blood Cell Count	1	TMC8	102.9	1	1	1	0	0	0	1	1	0	1	1	0	0
17	76134467	rs144120533	High Light Scatter Retic. Count	0.999997	TMC8	102.9	1	0.999997	1	0	0	0	1	1	0	1	1	0	0
17	76134467	rs144120533	Mean Corpuscular Hemoglobin	0.936043	TMC8	102.9	1	0.936043	1	0	0	0	1	1	0	1	1	0	0
17	76135412	rs17773854	Red Blood Cell Dist. Width	0.99972	TMC8	102.9	1	0.804775	0	1	0	0	1	1	0	1	1	0	0
17	76137337	rs454138	Platelet Count	0.680013	TMC8	101	1	0.680013	1	0	0	0	0	1	0	1	1	0	0
17	76152561	rs560566960	HDL Cholesterol	0.832519	NA	NA	NA	NA	0	0	0	0	0	0	0	0	0	0	0
17	76164404	rs9900387	Height	0.733665	TMC8	1	0.009	NA	0	0	0	0	0	0	1	0	0	0	0
17	76164404	rs9900387	Height	0.733665	SYNGR2	108.5	0.991	0.590601	0	1	1	0	0	1	0	0	1	0	0
17	76183043	rs1071664	Red Blood Cell Dist. Width	0.995439	TK1	100.5	0.5	NA	1	0	0	0	0	0.5	0	1	0	0	0
17	76183043	rs1071664	Red Blood Cell Dist. Width	0.995439	AFMID	100.5	0.5	NA	0	1	0	0	0	0.5	0	0	0	0	0
17	76183233	rs144204502	Mean Corpuscular Hemoglobin	0.999628	C17orf99	1	0.005	NA	0	0	0	0	0	0	1	0	0	0	0
17	76183233	rs144204502	Mean Corpuscular Hemoglobin	0.999628	TK1	108	0.516	0.999628	1	0	1	0	0	0.5	0	1	1	0	0
17	76183233	rs144204502	Mean Corpuscular Hemoglobin	0.999628	AFMID	100.5	0.48	NA	0	1	0	0	0	0.5	0	0	0	0	0
17	76183233	rs144204502	Red Blood Cell Dist. Width	1	C17orf99	1	0.005	NA	0	0	0	0	0	0	1	0	0	0	0
17	76183233	rs144204502	Red Blood Cell Dist. Width	1	TK1	108	0.516	1	1	0	1	0	0	0.5	0	1	1	0	0
17	76183233	rs144204502	Red Blood Cell Dist. Width	1	AFMID	100.5	0.48	NA	0	1	0	0	0	0.5	0	0	0	0	0
17	76229723	rs72899894	Red Blood Cell Dist. Width	0.828706	NA	NA	NA	NA	0	0	0	0	0	0	0	0	0	0	0
17	76247158	rs880695	High Light Scatter Retic. Count	0.54645	AFMID	7.5	0.721	0.339619	0	0	1	0	0	0	0	0	1	1	0
17	76247158	rs880695	High Light Scatter Retic. Count	0.54645	TMEM235	2.9	0.279	NA	0	0	0	0	1	1	0	0	0	0	0
17	76297637	rs775898083	Bone Mineral Density	0.857511	PGS1	1	1	0.532943	0	0	0	0	0	0	1	0	1	1	0
17	76342882	rs57933884	HbA1c	0.638549	SOCS3	1	1	0.396858	0	0	0	0	0	1	0	0	1	1	0
17	76343601	rs11077357	Platelet Count	0.548745	NA	NA	NA	NA	0	0	0	0	0	0	0	0	0	0	0
17	76351396	rs117701364	Height	0.677464	SOCS3	2.9	1	0.421044	0	0	0	0	1	1	0	0	1	1	1
17	76352554	rs76848919	Asthma Diagnosed	0.997197	SOCS3	1	0.5	NA	0	0	0	0	0	1	0	0	0	0	0
17	76352554	rs76848919	Asthma Diagnosed	0.997197	TMC6	1	0.5	NA	0	0	0	0	0	0	1	0	0	0	0
17	76352554	rs76848919	Respiratory Ent	0.956576	SOCS3	1	0.5	NA	0	0	0	0	0	1	0	0	0	0	0
17	76352554	rs76848919	Respiratory Ent	0.956576	TMC6	1	0.5	NA	0	0	0	0	0	0	1	0	0	0	0
17	76353793	rs4969168	Eosinophil Count	0.543658	SOCS3	101	1	0.543658	1	0	0	0	0	1	0	1	1	0	0
17	76382791	rs12948394	Platelet Count	0.530044	PGS1	8.5	0.895	0.329422	0	0	1	0	0	1	0	1	1	0	0
17	76382791	rs12948394	Platelet Count	0.530044	C17orf99	1	0.105	NA	0	0	0	0	0	0	1	0	0	0	0
17	76383671	rs55938653	Height	0.652169	NA	NA	NA	NA	0	0	0	0	0	0	0	0	0	0	0
17	76864443	rs11077400	Bone Mineral Density	0.55121	DDC8	7.5	1	0.342577	0	0	1	0	0	0	0	0	1	1	0
17	76901633	rs7502916	Waist-Hip Ratio	0.618367	DDC8	25	0.769	0.384315	0	0	0	1	0	0	0	0	1	1	0
17	76901633	rs7502916	Waist-Hip Ratio	0.618367	TIMP2	7.5	0.231	NA	0	0	1	0	0	0	0	1	0	0	0
17	76913843	rs8066695	Height	0.90545	DDC8	1.9	0.202	NA	0	0	0	0	1	0	0	0	0	0	0
17	76913843	rs8066695	Height	0.90545	C1QTNF1	7.5	0.798	0.562737	0	0	1	0	0	0	0	0	1	1	0
17	77082174	rs117014247	FEV1/FVC Ratio	0.919577	ENGASE	101.9	1	0.919577	1	0	0	0	1	0	0	1	1	0	0
17	7737331	rs12945870	Red Blood Cell Count	0.589784	DNAH2	25	0.962	0.366551	0	0	0	1	0	0	0	0	1	1	0
17	7737331	rs12945870	Red Blood Cell Count	0.589784	KDM6B	1	0.038	NA	0	0	0	0	0	1	0	0	0	0	0
17	7738526	rs547040680	Triglycerides	0.970976	KDM6B	1	1	0.603461	0	0	0	0	0	1	0	0	1	1	0
17	7742601	rs74480102	Eosinophil Count	1	TMEM88	26	0.193	NA	0	0	0	1	0	1	0	0	0	0	0
17	7742601	rs74480102	Eosinophil Count	1	KDM6B	108.5	0.807	0.805	0	1	1	0	0	0	1	0	1	0	0
17	7742601	rs74480102	White Blood Count	1	TMEM88	26	0.193	NA	0	0	0	1	0	1	0	0	0	0	0
17	7742601	rs74480102	White Blood Count	1	KDM6B	108.5	0.807	0.805	0	1	1	0	0	0	1	0	1	0	0
17	7759575	rs75623217	Platelet Count	0.657535	ALOX15B	1	0.105	NA	0	0	0	0	0	0	1	0	0	0	0
17	7759575	rs75623217	Platelet Count	0.657535	ACAP1	7.5	0.789	0.408658	0	0	1	0	0	0	0	0	1	1	0
17	7759575	rs75623217	Platelet Count	0.657535	CYB5D1	1	0.105	NA	0	0	0	0	0	1	0	0	0	0	0
17	77773876	rs870681	Monocyte Count	0.767874	CBX8	10.4	1	0.477234	0	0	1	0	1	1	0	1	1	0	0
17	77796889	rs1285245	Age of Menarche	0.941666	CBX4	7.5	1	0.585246	0	0	1	0	0	0	0	0	1	1	0
17	7785257	rs146808712	Cardiovascular disease	0.550874	CHD3	2.9	0.279	NA	0	0	0	0	1	1	0	0	0	0	0
17	7785257	rs146808712	Cardiovascular disease	0.550874	KDM6B	7.5	0.721	0.342368	0	0	1	0	0	0	0	0	1	1	0
17	7785977	rs11078712	Platelet Count	0.541239	CHD3	1	1	0.33638	0	0	0	0	0	1	0	0	1	1	0
17	77885258	rs4889799	White Blood Count	0.840022	TBC1D16	8.5	1	0.522074	0	0	1	0	0	1	0	0	1	1	1
17	77952751	rs34768269	Age of Menarche	0.522742	TBC1D16	1	1	0.324884	0	0	0	0	0	1	0	1	1	0	0
17	78012175	17:78012175_TA_T	High Light Scatter Retic. Count	0.700062	NA	NA	NA	NA	0	0	0	0	0	0	0	0	0	0	0
17	78074670	rs750295851	Mean Corpuscular Hemoglobin	0.566398	GAA	107.5	0.983	0.45595	0	1	1	0	0	0	0	0	1	0	0
17	78074670	rs750295851	Mean Corpuscular Hemoglobin	0.566398	EIF4A3	1.9	0.017	NA	0	0	0	0	1	0	0	0	0	0	0
17	78111877	rs2361710	High Light Scatter Retic. Count	0.969562	EIF4A3	32.5	1	0.602583	0	0	1	1	0	0	0	1	1	0	0
17	78161209	rs148795899	Psoriasis	0.567941	CARD14	100	0.972	0.457192	0	1	0	0	0	0	0	1	1	0	0
17	78161209	rs148795899	Psoriasis	0.567941	NPTX1	1.9	0.018	NA	0	0	0	0	1	0	0	0	0	0	0
17	78161209	rs148795899	Psoriasis	0.567941	SGSH	0.5	0.005	NA	0	0	0	0	0	0.5	0	0	0	0	0
17	78161209	rs148795899	Psoriasis	0.567941	SLC26A11	0.5	0.005	NA	0	0	0	0	0	0.5	0	0	0	0	0
17	78449948	rs144443274	BMI	0.994685	NPTX1	100	1	0.994685	1	0	0	0	0	0	0	1	1	0	0
17	78757626	rs11150745	BMI	0.663744	NA	NA	NA	NA	0	0	0	0	0	0	0	0	0	0	0
17	79167995	rs76300060	Mean Platelet Volume	0.731829	AATK-AS1	1	1	0.454832	0	0	0	0	0	1	0	0	1	1	0
17	79219500	17:79219500_AATG_A	Age of Menarche	0.841389	TSPAN10	1.9	0.017	NA	0	0	0	0	1	0	0	0	0	0	0
17	79219500	17:79219500_AATG_A	Age of Menarche	0.841389	C17orf89	7.5	0.068	NA	0	0	1	0	0	0	0	0	0	0	0
17	79219500	17:79219500_AATG_A	Age of Menarche	0.841389	ENTHD2	1	0.009	NA	0	0	0	0	0	1	0	0	0	0	0
17	79219500	17:79219500_AATG_A	Age of Menarche	0.841389	SLC38A10	100	0.906	0.841389	1	0	0	0	0	0	0	1	1	0	0
17	79331667	rs4969449	Balding Type 1	0.988309	ENTHD2	1.9	1	0.614234	0	0	0	0	1	0	0	0	1	1	0
17	79369458	rs11373776	Hypertension Diagnosed	0.6646	SLC38A10	1	1	0.413049	0	0	0	0	0	1	0	0	1	1	0
17	79394536	rs7212578	Bone Mineral Density	0.578831	LINC00482	1	0.345	NA	0	0	0	0	0	1	0	0	0	0	0
17	79394536	rs7212578	Bone Mineral Density	0.578831	TSPAN10	1.9	0.655	0.359744	0	0	0	0	1	0	0	0	1	1	0
17	79406042	rs111593787	Eosinophil Count	0.684336	PDE6G	1.9	0.202	NA	0	0	0	0	1	0	0	0	0	0	0
17	79406042	rs111593787	Eosinophil Count	0.684336	SLC38A10	7.5	0.798	0.425315	0	0	1	0	0	0	0	0	1	1	0
17	79525660	rs3208787	Red Blood Cell Count	0.999997	NPLOC4	100	0.8	0.999997	1	0	0	0	0	0	0	1	1	0	0
17	79525660	rs3208787	Red Blood Cell Count	0.999997	C17orf70	25	0.2	NA	0	0	0	1	0	0	0	0	0	0	0
17	79525660	rs3208787	Mean Corpuscular Hemoglobin	0.986603	NPLOC4	100	0.8	0.986603	1	0	0	0	0	0	0	1	1	0	0
17	79525660	rs3208787	Mean Corpuscular Hemoglobin	0.986603	C17orf70	25	0.2	NA	0	0	0	1	0	0	0	0	0	0	0
17	79525660	rs3208787	Red Blood Cell Dist. Width	0.999986	NPLOC4	100	0.8	0.999986	1	0	0	0	0	0	0	1	1	0	0
17	79525660	rs3208787	Red Blood Cell Dist. Width	0.999986	C17orf70	25	0.2	NA	0	0	0	1	0	0	0	0	0	0	0
17	79534241	rs759695076	Height	0.518161	NPLOC4	107.5	0.991	0.41712	0	1	1	0	0	0	0	1	1	0	0
17	79534241	rs759695076	Height	0.518161	C17orf70	1	0.009	NA	0	0	0	0	0	1	0	0	0	0	0
17	79615572	rs7405453	Hair Color	0.839255	TSPAN10	107.5	0.516	0.839255	1	0	1	0	0	0	0	1	1	0	0
17	79615572	rs7405453	Hair Color	0.839255	NPLOC4	101	0.484	NA	0	1	0	0	0	1	0	0	0	0	0
17	79760832	rs151106468	Red Blood Cell Count	0.534175	CCDC137	1.9	1	0.33199	0	0	0	0	1	0	0	0	1	1	0
17	79919360	rs112269913	Hair Color	0.938714	NOTUM	100	1	0.755665	0	1	0	0	0	0	0	1	1	0	0
17	79952944	rs59606152	Forced Vital Capacity	0.886642	NOTUM	1.9	0.017	NA	0	0	0	0	1	0	0	0	0	0	0
17	79952944	rs59606152	Forced Vital Capacity	0.886642	ASPSCR1	101	0.915	0.886642	1	0	0	0	0	1	0	1	1	0	0
17	79952944	rs59606152	Forced Vital Capacity	0.886642	RAC3	7.5	0.068	NA	0	0	1	0	0	0	0	0	0	0	0
17	79968391	rs58866411	Height	0.946748	STRA13	25	0.769	0.588404	0	0	0	1	0	0	0	0	1	1	0
17	79968391	rs58866411	Height	0.946748	RAC3	7.5	0.231	NA	0	0	1	0	0	0	0	0	0	0	0
17	79979420	rs145393025	Hair Color	0.61539	RAC3	1	1	0.382465	0	0	0	0	0	1	0	0	1	1	0
17	80004094	rs12945403	Bone Mineral Density	0.624759	LRRC45	25	0.929	0.388288	0	0	0	1	0	0	0	0	1	1	0
17	80004094	rs12945403	Bone Mineral Density	0.624759	RFNG	1.9	0.071	NA	0	0	0	0	1	0	0	0	0	0	0
17	80478877	rs73369896	Mean Corpuscular Hemoglobin	0.9717	FOXK2	108.5	1	0.782218	0	1	1	0	0	1	0	1	1	0	0
17	80480516	rs9898189	High Light Scatter Retic. Count	0.986039	NA	NA	NA	NA	0	0	0	0	0	0	0	0	0	0	0
17	80480516	rs9898189	Red Blood Cell Dist. Width	0.986492	NA	NA	NA	NA	0	0	0	0	0	0	0	0	0	0	0
17	80529826	rs3751909	Height	0.987189	UTS2R	7.5	1	0.613538	0	0	1	0	0	0	0	0	1	1	0
17	80529826	rs3751909	Red Blood Cell Dist. Width	0.611474	UTS2R	7.5	1	0.380031	0	0	1	0	0	0	0	0	1	1	0
17	80529826	rs3751909	Waist-Hip Ratio	0.704623	UTS2R	7.5	1	0.437923	0	0	1	0	0	0	0	0	1	1	0
17	80696692	rs7208565	HbA1c	0.766053	FN3K	35.4	1	0.476102	0	0	1	1	1	1	0	1	1	0	0
17	80752132	rs75596709	Hair Color	0.891431	ZNF750	9.4	1	0.554024	0	0	1	0	1	0	0	0	1	1	1
17	81012749	rs11077961	Eosinophil Count	0.91953	METRNL	1.9	1	0.571488	0	0	0	0	1	0	0	0	1	1	0
17	81016984	rs4986097	Monocyte Count	0.547207	METRNL	1.9	1	0.340089	0	0	0	0	1	0	0	0	1	1	0
17	81077361	rs12946950	Monocyte Count	0.532306	NA	NA	NA	NA	0	0	0	0	0	0	0	0	0	0	0
17	81084522	rs9747839	White Blood Count	0.683152	NA	NA	NA	NA	0	0	0	0	0	0	0	0	0	0	0
17	8129160	rs8078338	HbA1c	0.634792	LINC00324	7.5	0.231	NA	0	0	1	0	0	0	0	0	0	0	0
17	8129160	rs8078338	HbA1c	0.634792	AURKB	25	0.769	0.394523	0	0	0	1	0	0	0	0	1	1	0
17	8129160	rs8078338	Monocyte Count	0.773819	LINC00324	7.5	0.231	NA	0	0	1	0	0	0	0	0	0	0	0
17	8129160	rs8078338	Monocyte Count	0.773819	AURKB	25	0.769	0.480929	0	0	0	1	0	0	0	0	1	1	0
17	8157310	rs9891699	Eosinophil Count	0.502412	PFAS	107.5	1	0.502412	1	0	1	0	0	0	0	1	1	0	0
17	8214427	rs9908765	White Blood Count	0.621033	ARHGEF15	100	1	0.499931	0	1	0	0	0	0	0	1	1	0	0
17	8224133	rs3744646	Red Blood Cell Count	0.710205	ARHGEF15	1.9	0.071	NA	0	0	0	0	1	0	0	1	0	0	0
17	8224133	rs3744646	Red Blood Cell Count	0.710205	HES7	25	0.929	0.441392	0	0	0	1	0	0	0	0	1	1	0
17	8871015	rs516434	Thyroid Any Self Rep	0.548538	PIK3R5	1.9	1	0.340917	0	0	0	0	1	0	0	0	1	1	0
17	8916468	rs11078776	Bone Mineral Density	0.994739	NA	NA	NA	NA	0	0	0	0	0	0	0	0	0	0	0
17	9143864	rs1107361	Bone Mineral Density	0.56161	NTN1	101	1	0.56161	1	0	0	0	0	1	0	1	1	0	0
18	10035436	rs9945119	Bone Mineral Density	0.6115	APCDD1	9.4	1	0.380048	0	0	1	0	1	0	0	0	1	1	1
18	10060003	rs17435937	Balding Type 1	0.999812	APCDD1	1	1	0.621383	0	0	0	0	0	1	0	0	1	1	0
18	10078071	rs8089099	FEV1/FVC Ratio	0.999829	APCDD1	1.9	1	0.621394	0	0	0	0	1	0	0	0	1	1	0
18	10348334	rs11875132	Bone Mineral Density	0.990901	NA	NA	NA	NA	0	0	0	0	0	0	0	0	0	0	0
18	10354320	rs100879	Balding Type 1	0.719257	APCDD1	2.9	1	0.447018	0	0	0	0	1	1	0	0	1	1	1
18	10460308	rs7234471	Bone Mineral Density	0.602175	NA	NA	NA	NA	0	0	0	0	0	0	0	0	0	0	0
18	13116432	rs1786263	Height	0.53936	CEP192	107.5	1	0.53936	1	0	1	0	0	0	0	1	1	0	0
18	13222597	rs34107757	BMI	0.544479	LDLRAD4	3.9	1	0.338394	0	0	0	0	1	1	1	1	1	0	0
18	13594999	rs3887193	Eosinophil Count	0.804512	NA	NA	NA	NA	0	0	0	0	0	0	0	0	0	0	0
18	20016299	rs12607689	FEV1/FVC Ratio	0.762096	NA	NA	NA	NA	0	0	0	0	0	0	0	0	0	0	0
18	20016299	rs12607689	Forced Vital Capacity	0.669845	NA	NA	NA	NA	0	0	0	0	0	0	0	0	0	0	0
18	20070591	rs16967814	FEV1/FVC Ratio	0.519904	GATA6	2.9	1	0.32312	0	0	0	0	1	1	0	0	1	1	1
18	20070591	rs16967814	HDL Cholesterol	0.772802	GATA6	2.9	1	0.480297	0	0	0	0	1	1	0	0	1	1	1
18	20070591	rs16967814	Platelet Count	0.7299	GATA6	2.9	1	0.453633	0	0	0	0	1	1	0	0	1	1	1
18	20715656	rs113232639	Height	0.998992	CABLES1	102	1	0.804188	0	1	0	0	0	1	1	1	1	0	0
18	20716014	18:20716014_GGGCGCCGGC_G	Mean Platelet Volume	0.995031	CABLES1	102	1	0.995031	1	0	0	0	0	1	1	1	1	0	0
18	20719164	rs12327253	Monocyte Count	0.966252	NA	NA	NA	NA	0	0	0	0	0	0	0	0	0	0	0
18	20720973	rs11082304	Platelet Count	1	CABLES1	10.4	1	0.6215	0	0	1	0	1	1	0	1	1	0	0
18	20720973	rs11082304	Mean Platelet Volume	1	CABLES1	10.4	1	0.6215	0	0	1	0	1	1	0	1	1	0	0
18	20771130	rs4800151	White Blood Count	0.664167	NA	NA	NA	NA	0	0	0	0	0	0	0	0	0	0	0
18	21057210	rs33969048	High Light Scatter Retic. Count	1	RIOK3	100	1	1	1	0	0	0	0	0	0	1	1	0	0
18	21057228	rs56282762	High Light Scatter Retic. Count	0.997298	RIOK3	100	1	0.997298	1	0	0	0	0	0	0	1	1	0	0
18	21074255	rs303752	Edu College	0.942317	NA	NA	NA	NA	0	0	0	0	0	0	0	0	0	0	0
18	21086024	rs150315156	Forced Vital Capacity	0.795804	NA	NA	NA	NA	0	0	0	0	0	0	0	0	0	0	0
18	21619931	rs4800173	White Blood Count	0.746085	TTC39C	10.4	1	0.463692	0	0	1	0	1	1	0	1	1	0	0
18	21640817	rs4800540	White Blood Count	0.561962	TTC39C	9.4	1	0.34926	0	0	1	0	1	0	0	1	1	0	0
18	22465537	rs8091707	Platelet Count	0.511948	ZNF521	7.5	1	0.318176	0	0	1	0	0	0	0	0	1	1	0
18	22722077	rs4519409	Height	0.73773	ZNF521	1.9	1	0.458499	0	0	0	0	1	0	0	1	1	0	0
18	22806981	rs114155230	Mean Corpuscular Hemoglobin	0.922082	ZNF521	100	1	0.922082	1	0	0	0	0	0	0	1	1	0	0
18	22863864	rs45546531	Balding Type 1	0.647568	ZNF521	2.9	1	0.402463	0	0	0	0	1	1	0	1	1	0	0
18	23671187	rs994729	White Blood Count	0.524794	SS18	108.5	1	0.524794	1	0	1	0	0	1	0	0	1	0	0
18	23671187	rs994729	Red Blood Cell Dist. Width	0.751201	SS18	108.5	1	0.751201	1	0	1	0	0	1	0	0	1	0	0
18	23671187	rs994729	Mean Corpuscular Hemoglobin	0.924767	SS18	108.5	1	0.924767	1	0	1	0	0	1	0	0	1	0	0
18	2846812	rs11664106	Triglycerides	0.920109	EMILIN2	109.5	1	0.740688	0	1	1	0	0	1	1	0	1	0	0
18	2846812	rs11664106	Waist-Hip Ratio	0.999998	EMILIN2	109.5	1	0.804998	0	1	1	0	0	1	1	0	1	0	0
18	2981398	rs681869	Red Blood Cell Dist. Width	0.532603	LPIN2	8.5	1	0.331013	0	0	1	0	0	1	0	1	1	0	0
18	29820868	rs62095634	Height	0.501361	SLC25A52	7.5	1	0.311596	0	0	1	0	0	0	0	0	1	1	0
18	30049610	rs75154329	Height	0.735557	GAREM	101	1	0.592123	0	1	0	0	0	1	0	1	1	0	0
18	32624667	rs595086	FEV1/FVC Ratio	0.522996	MAPRE2	9.4	1	0.325042	0	0	1	0	1	0	0	1	1	0	0
18	33024107	rs34849253	Height	0.518648	NA	NA	NA	NA	0	0	0	0	0	0	0	0	0	0	0
18	34289285	rs61735998	Bone Mineral Density	0.963924	FHOD3	100	1	0.963924	1	0	0	0	0	0	0	1	1	0	0
18	3457606	rs4468717	LDL Cholesterol	0.857573	TGIF1	101.9	1	0.857573	1	0	0	0	1	0	0	1	1	0	0
18	3457606	rs4468717	Systolic Blood Pressure	0.986944	TGIF1	101.9	1	0.986944	1	0	0	0	1	0	0	1	1	0	0
18	3457606	rs4468717	Cholesterol	0.917226	TGIF1	101.9	1	0.917226	1	0	0	0	1	0	0	1	1	0	0
18	35159124	rs9964724	Edu College	0.54959	CELF4	2.9	1	0.34157	0	0	0	0	1	1	0	0	1	1	1
18	3594104	rs12967944	Systolic Blood Pressure	0.818893	DLGAP1-AS1	108.5	1	0.818893	1	0	1	0	0	1	0	0.5	1	0	0
18	3817134	rs12607903	Allergy Eczema Diagnosed	0.505872	DLGAP1	7.5	0.658	0.3144	0	0	1	0	0	0	0	1	1	0	0
18	3817134	rs12607903	Allergy Eczema Diagnosed	0.505872	TGIF1	1.9	0.167	NA	0	0	0	0	1	0	0	0	0	0	0
18	3817134	rs12607903	Allergy Eczema Diagnosed	0.505872	DLGAP1-AS3	2	0.175	NA	0	0	0	0	0	1	1	0	0	0	0
18	41786310	18:41786310_GA_G	Height	0.681008	NA	NA	NA	NA	0	0	0	0	0	0	0	0	0	0	0
18	41873027	rs3951468	Bone Mineral Density	0.517168	NA	NA	NA	NA	0	0	0	0	0	0	0	0	0	0	0
18	42008280	rs763635814	Mean Corpuscular Hemoglobin	0.537245	NA	NA	NA	NA	0	0	0	0	0	0	0	0	0	0	0
18	42041131	rs72899729	Platelet Count	0.992028	NA	NA	NA	NA	0	0	0	0	0	0	0	0	0	0	0
18	42578703	rs55982157	Balding Type 1	0.552042	NA	NA	NA	NA	0	0	0	0	0	0	0	0	0	0	0
18	42754468	rs11877152	High Light Scatter Retic. Count	0.861679	SLC14A2	1.9	1	0.535534	0	0	0	0	1	0	0	0	1	1	0
18	42940499	rs16978350	BMI	0.510526	RNF165	7.5	1	0.317292	0	0	1	0	0	0	0	0	1	1	0
18	43153341	rs143736366	Balding Type 1	0.958686	NA	NA	NA	NA	0	0	0	0	0	0	0	0	0	0	0
18	43155616	rs16960329	Balding Type 1	0.753058	NA	NA	NA	NA	0	0	0	0	0	0	0	0	0	0	0
18	43829655	rs9955853	Mean Platelet Volume	0.908334	C18orf25	8.5	1	0.56453	0	0	1	0	0	1	0	1	1	0	0
18	43845880	rs755467826	Monocyte Count	0.760312	RNF165	2.9	0.026	NA	0	0	0	0	1	1	0	0	0	0	0
18	43845880	rs755467826	Monocyte Count	0.760312	C18orf25	107.5	0.974	0.760312	1	0	1	0	0	0	0	1	1	0	0
18	43845880	rs755467826	Red Blood Cell Dist. Width	0.996417	RNF165	2.9	0.026	NA	0	0	0	0	1	1	0	0	0	0	0
18	43845880	rs755467826	Red Blood Cell Dist. Width	0.996417	C18orf25	107.5	0.974	0.996417	1	0	1	0	0	0	0	1	1	0	0
18	43845880	rs755467826	Mean Corpuscular Hemoglobin	0.659188	RNF165	2.9	0.026	NA	0	0	0	0	1	1	0	0	0	0	0
18	43845880	rs755467826	Mean Corpuscular Hemoglobin	0.659188	C18orf25	107.5	0.974	0.659188	1	0	1	0	0	0	0	1	1	0	0
18	43845880	rs755467826	High Light Scatter Retic. Count	0.715789	RNF165	2.9	0.026	NA	0	0	0	0	1	1	0	0	0	0	0
18	43845880	rs755467826	High Light Scatter Retic. Count	0.715789	C18orf25	107.5	0.974	0.715789	1	0	1	0	0	0	0	1	1	0	0
18	44773382	rs9956387	Height	0.991097	SKOR2	100	1	0.991097	1	0	0	0	0	0	0	1	1	0	0
18	45566811	rs148093158	Height	0.99029	ZBTB7C	100	1	0.99029	1	0	0	0	0	0	0	1	1	0	0
18	45599649	rs144488974	Bone Mineral Density	0.999714	NA	NA	NA	NA	0	0	0	0	0	0	0	0	0	0	0
18	45883790	rs12959355	Height	0.837204	ZBTB7C	1.9	1	0.520322	0	0	0	0	1	0	0	1	1	0	0
18	45921214	rs7239114	BMI	0.97073	NA	NA	NA	NA	0	0	0	0	0	0	0	0	0	0	0
18	46207268	rs78415359	Diastolic blood pressure	0.8875	DYM	1	0.096	NA	0	0	0	0	0	1	0	0	0	0	0
18	46207268	rs78415359	Diastolic blood pressure	0.8875	CTIF	9.4	0.904	0.551581	0	0	1	0	1	0	0	1	1	0	0
18	46207268	rs78415359	Red Blood Cell Count	1	DYM	1	0.096	NA	0	0	0	0	0	1	0	0	0	0	0
18	46207268	rs78415359	Red Blood Cell Count	1	CTIF	9.4	0.904	0.6215	0	0	1	0	1	0	0	1	1	0	0
18	46247143	rs10775487	Height	0.781526	NA	NA	NA	NA	0	0	0	0	0	0	0	0	0	0	0
18	46269399	rs72911675	Height	0.589221	SMAD7	1	1	0.366201	0	0	0	0	0	1	0	0	1	1	0
18	46277324	rs59066169	Height	0.651655	NA	NA	NA	NA	0	0	0	0	0	0	0	0	0	0	0
18	46460903	rs2337106	Bone Mineral Density	0.741712	SMAD7	126	1	0.597078	0	1	0	1	0	1	0	1	1	0	0
18	46466512	rs59741680	Eosinophil Count	0.713969	SMAD7	1	1	0.443732	0	0	0	0	0	1	0	1	1	0	0
18	46468946	rs3764482	Height	0.943182	RPL17	1.9	0.018	NA	0	0	0	0	1	0	0	0	0	0	0
18	46468946	rs3764482	Height	0.943182	SMAD7	101	0.982	0.759261	0	1	0	0	0	1	0	1	1	0	0
18	46474178	rs12967019	Bone Mineral Density	0.983331	SMAD7	101	1	0.791581	0	1	0	0	0	1	0	1	1	0	0
18	46493558	rs2337150	Eosinophil Count	0.659941	NA	NA	NA	NA	0	0	0	0	0	0	0	0	0	0	0
18	46501070	rs12968652	Height	0.992378	SMAD7	2.9	1	0.616763	0	0	0	0	1	1	0	0	1	1	1
18	46636411	rs1103804	Height	0.783781	NA	NA	NA	NA	0	0	0	0	0	0	0	0	0	0	0
18	46636411	rs1103804	BMI	0.681251	NA	NA	NA	NA	0	0	0	0	0	0	0	0	0	0	0
18	4704803	rs79782588	Edu College	0.911657	NA	NA	NA	NA	0	0	0	0	0	0	0	0	0	0	0
18	47096294	rs74558535	HDL Cholesterol	0.799673	LIPG	2.9	1	0.496997	0	0	0	0	1	1	0	1	1	0	0
18	47096294	rs74558535	Cholesterol	0.66599	LIPG	2.9	1	0.413913	0	0	0	0	1	1	0	1	1	0	0
18	47109955	rs77960347	LDL Cholesterol	0.996158	LIPG	101.9	1	0.996158	1	0	0	0	1	0	0	1	1	0	0
18	47109955	rs77960347	Cholesterol	1	LIPG	101.9	1	1	1	0	0	0	1	0	0	1	1	0	0
18	47109955	rs77960347	Red Blood Cell Dist. Width	0.997176	LIPG	101.9	1	0.997176	1	0	0	0	1	0	0	1	1	0	0
18	47109955	rs77960347	Vitamin D	0.977489	LIPG	101.9	1	0.977489	1	0	0	0	1	0	0	1	1	0	0
18	47109955	rs77960347	HDL Cholesterol	1	LIPG	101.9	1	1	1	0	0	0	1	0	0	1	1	0	0
18	47113165	rs117623631	Vitamin D	0.816891	LIPG	101.9	1	0.816891	1	0	0	0	1	0	0	1	1	0	0
18	47113165	rs117623631	Cholesterol	1	LIPG	101.9	1	1	1	0	0	0	1	0	0	1	1	0	0
18	47113165	rs117623631	Red Blood Cell Dist. Width	0.779643	LIPG	101.9	1	0.779643	1	0	0	0	1	0	0	1	1	0	0
18	47113165	rs117623631	HDL Cholesterol	1	LIPG	101.9	1	1	1	0	0	0	1	0	0	1	1	0	0
18	47124982	rs78349695	HDL Cholesterol	0.655347	LIPG	1.9	1	0.407298	0	0	0	0	1	0	0	0	1	1	0
18	47176793	rs4939886	HDL Cholesterol	0.541376	LIPG	1.9	1	0.336465	0	0	0	0	1	0	0	0	1	1	0
18	47193060	rs6507942	HDL Cholesterol	0.999085	DYM	1.9	1	0.620932	0	0	0	0	1	0	0	0	1	1	0
18	47214864	rs28778033	HDL Cholesterol	0.999353	NA	NA	NA	NA	0	0	0	0	0	0	0	0	0	0	0
18	47812587	rs11555886	Height	0.990569	CXXC1	110.4	1	0.990569	1	0	1	0	1	1	0	1	1	0	0
18	48133241	rs61148001	Systolic Blood Pressure	0.507174	MAPK4	1.9	1	0.315209	0	0	0	0	1	0	0	1	1	0	0
18	48170771	rs57091267	Diastolic blood pressure	0.763428	MAPK4	1.9	1	0.47447	0	0	0	0	1	0	0	1	1	0	0
18	48783990	rs16953024	Hypertension Diagnosed	0.56002	NA	NA	NA	NA	0	0	0	0	0	0	0	0	0	0	0
18	48799991	rs11876341	Hypertension Diagnosed	0.955087	NA	NA	NA	NA	0	0	0	0	0	0	0	0	0	0	0
18	48799991	rs11876341	Cardiovascular disease	0.70229	NA	NA	NA	NA	0	0	0	0	0	0	0	0	0	0	0
18	50441033	rs5824977	BMI	0.980742	NA	NA	NA	NA	0	0	0	0	0	0	0	0	0	0	0
18	5196981	rs292285	Height	0.952102	NA	NA	NA	NA	0	0	0	0	0	0	0	0	0	0	0
18	52612769	rs199681604	Platelet Count	0.588279	NA	NA	NA	NA	0	0	0	0	0	0	0	0	0	0	0
18	5294499	rs3813073	Asthma Diagnosed	0.570767	ZBTB14	133.5	1	0.459467	0	1	1	1	0	1	0	1	1	0	0
18	53070914	rs17522826	Forced Vital Capacity	0.96108	TCF4	100	1	0.96108	1	0	0	0	0	0	0	1	1	0	0
18	53153117	rs2924332	Height	0.62559	TCF4	1.9	1	0.388804	0	0	0	0	1	0	0	1	1	0	0
18	53164693	rs4801157	Neuroticism	0.934795	NA	NA	NA	NA	0	0	0	0	0	0	0	0	0	0	0
18	53254741	rs72932757	Lymphocyte Count	0.955752	TCF4	101	1	0.76938	0	1	0	0	0	1	0	1	1	0	0
18	53285983	rs377181240	Edu College	0.869071	NA	NA	NA	NA	0	0	0	0	0	0	0	0	0	0	0
18	53398626	rs784256	White Blood Count	0.949184	NA	NA	NA	NA	0	0	0	0	0	0	0	0	0	0	0
18	53450864	rs72932578	Lymphocyte Count	0.803302	NA	NA	NA	NA	0	0	0	0	0	0	0	0	0	0	0
18	54578482	rs10048404	Diastolic blood pressure	0.981279	NA	NA	NA	NA	0	0	0	0	0	0	0	0	0	0	0
18	54578482	rs10048404	Systolic Blood Pressure	0.999909	NA	NA	NA	NA	0	0	0	0	0	0	0	0	0	0	0
18	55238820	rs2272783	Red Blood Cell Dist. Width	0.994209	FECH	132.5	1	0.994209	1	0	1	1	0	0	0	1	1	0	0
18	55322502	rs12968116	Red Blood Cell Count	0.577893	ATP8B1	100	1	0.577893	1	0	0	0	0	0	0	1	1	0	0
18	56118358	rs41292412	Triglycerides	0.846693	NA	NA	NA	NA	0	0	0	0	0	0	0	0	0	0	0
18	56118358	rs41292412	Height	0.910599	NA	NA	NA	NA	0	0	0	0	0	0	0	0	0	0	0
18	56118358	rs41292412	Platelet Count	0.933302	NA	NA	NA	NA	0	0	0	0	0	0	0	0	0	0	0
18	56118358	rs41292412	HDL Cholesterol	0.989145	NA	NA	NA	NA	0	0	0	0	0	0	0	0	0	0	0
18	56211840	rs12454835	Eosinophil Count	0.553881	ALPK2	109.4	1	0.553881	1	0	1	0	1	0	0	1	1	0	0
18	56826077	rs2271731	Chronotype (morning person)	0.951004	SEC11C	107.5	1	0.951004	1	0	1	0	0	0	0	0	1	0	0
18	56876563	rs7230581	Diabetes Any Diagnosed	0.50868	NA	NA	NA	NA	0	0	0	0	0	0	0	0	0	0	0
18	57022754	rs1127220	Eosinophil Count	0.817226	LMAN1	100	1	0.817226	1	0	0	0	0	0	0	1	1	0	0
18	57328396	rs72966926	High Light Scatter Retic. Count	0.999062	CCBE1	2.9	1	0.620917	0	0	0	0	1	1	0	1	1	0	0
18	57328396	rs72966926	Mean Corpuscular Hemoglobin	0.999741	CCBE1	2.9	1	0.621339	0	0	0	0	1	1	0	1	1	0	0
18	57345190	rs72969820	Platelet Count	0.83875	NA	NA	NA	NA	0	0	0	0	0	0	0	0	0	0	0
18	57345190	rs72969820	Mean Platelet Volume	0.829681	NA	NA	NA	NA	0	0	0	0	0	0	0	0	0	0	0
18	57617684	rs12966015	Eosinophil Count	0.543067	PMAIP1	26.9	1	0.337516	0	0	0	1	1	0	0	0	1	1	1
18	57829135	rs6567160	Height	0.840215	NA	NA	NA	NA	0	0	0	0	0	0	0	0	0	0	0
18	57829135	rs6567160	Forced Vital Capacity	0.699673	NA	NA	NA	NA	0	0	0	0	0	0	0	0	0	0	0
18	57829135	rs6567160	BMI	0.700995	NA	NA	NA	NA	0	0	0	0	0	0	0	0	0	0	0
18	57829135	rs6567160	Diabetes Any Diagnosed	0.541091	NA	NA	NA	NA	0	0	0	0	0	0	0	0	0	0	0
18	60010448	rs4369774	Allergy Eczema Diagnosed	0.531506	NA	NA	NA	NA	0	0	0	0	0	0	0	0	0	0	0
18	60052034	rs117028614	Bone Mineral Density	0.730156	TNFRSF11A	101	1	0.730156	1	0	0	0	0	1	0	1	1	0	0
18	60054857	rs884205	Bone Mineral Density	0.999999	TNFRSF11A	101.9	1	0.999999	1	0	0	0	1	0	0	1	1	0	0
18	60239967	rs5009257	Chronotype (morning person)	0.807731	ZCCHC2	25	0.929	0.502005	0	0	0	1	0	0	0	1	1	0	0
18	60239967	rs5009257	Chronotype (morning person)	0.807731	SERPINB5	1.9	0.071	NA	0	0	0	0	1	0	0	0	0	0	0
18	60709108	rs9944854	Red Blood Cell Count	0.864985	SERPINB7	1	1	0.537588	0	0	0	0	0	1	0	0	1	1	0
18	60826343	rs4940572	Lymphocyte Count	0.518034	BCL2	2.9	1	0.321958	0	0	0	0	1	1	0	1	1	0	0
18	60845884	rs12454712	Triglycerides	0.980491	BCL2	10.4	1	0.609375	0	0	1	0	1	1	0	1	1	0	0
18	60845884	rs12454712	Waist-Hip Ratio	0.999733	BCL2	10.4	1	0.621334	0	0	1	0	1	1	0	1	1	0	0
18	60845884	rs12454712	BMI	0.961639	BCL2	10.4	1	0.597659	0	0	1	0	1	1	0	1	1	0	0
18	60880701	rs187971642	Lymphocyte Count	1	BCL2	2.9	1	0.6215	0	0	0	0	1	0	1	1	1	0	0
18	60902328	rs954954	Eosinophil Count	0.999999	BCL2	1.9	1	0.621499	0	0	0	0	1	0	0	1	1	0	0
18	60903978	rs3810027	HbA1c	0.91954	BCL2	2.9	1	0.571494	0	0	0	0	1	1	0	1	1	0	0
18	60903978	rs3810027	Lymphocyte Count	0.97317	BCL2	2.9	1	0.604825	0	0	0	0	1	1	0	1	1	0	0
18	60906281	rs11663275	White Blood Count	0.562031	NA	NA	NA	NA	0	0	0	0	0	0	0	0	0	0	0
18	60906684	rs11152375	Monocyte Count	0.547658	NA	NA	NA	NA	0	0	0	0	0	0	0	0	0	0	0
18	60920854	rs17758695	Platelet Count	1	BCL2	2.9	1	0.6215	0	0	0	0	1	1	0	1	1	0	0
18	60920854	rs17758695	Mean Platelet Volume	1	BCL2	2.9	1	0.6215	0	0	0	0	1	1	0	1	1	0	0
18	60920854	rs17758695	Mean Corpuscular Hemoglobin	1	BCL2	2.9	1	0.6215	0	0	0	0	1	1	0	1	1	0	0
18	60920854	rs17758695	Monocyte Count	1	BCL2	2.9	1	0.6215	0	0	0	0	1	1	0	1	1	0	0
18	60920854	rs17758695	Red Blood Cell Count	1	BCL2	2.9	1	0.6215	0	0	0	0	1	1	0	1	1	0	0
18	60920854	rs17758695	White Blood Count	1	BCL2	2.9	1	0.6215	0	0	0	0	1	1	0	1	1	0	0
18	60920854	rs17758695	Eosinophil Count	1	BCL2	2.9	1	0.6215	0	0	0	0	1	1	0	1	1	0	0
18	60950714	rs779566246	Bone Mineral Density	1	BCL2	1.9	1	0.6215	0	0	0	0	1	0	0	1	1	0	0
18	61442619	rs12964116	Asthma Diagnosed	0.674469	SERPINB7	110.4	1	0.542948	0	1	1	0	1	1	0	1	1	0	0
18	657443	rs2606241	Diastolic blood pressure	0.883588	C18orf56	50	0.49	NA	0	0.5	0	0	0	0	0	1	0	0	0
18	657443	rs2606241	Diastolic blood pressure	0.883588	TYMS	52	0.51	0.711288	0	0.5	0	0	0	1	1	0	1	0	0
18	658423	rs3891167	Mean Corpuscular Hemoglobin	0.896995	C18orf56	100	0.428	NA	0	1	0	0	0	0	0	0	0	0	0
18	658423	rs3891167	Mean Corpuscular Hemoglobin	0.896995	TYMS	133.5	0.572	0.896995	1	0	1	1	0	1	0	1	1	0	0
18	67531573	rs141282007	Mean Platelet Volume	0.840789	CD226	100	1	0.840789	1	0	0	0	0	0	0	1	1	0	0
18	67614674	rs3214811	Mean Platelet Volume	0.990538	CD226	101	1	0.990538	1	0	0	0	0	1	0	1	1	0	0
18	67777279	rs191796260	Mean Corpuscular Hemoglobin	0.951256	NA	NA	NA	NA	0	0	0	0	0	0	0	0	0	0	0
18	67847005	rs7226831	Mean Corpuscular Hemoglobin	0.997328	NA	NA	NA	NA	0	0	0	0	0	0	0	0	0	0	0
18	67856078	rs145037750	Mean Corpuscular Hemoglobin	0.966705	NA	NA	NA	NA	0	0	0	0	0	0	0	0	0	0	0
18	682922	rs71174270	Systolic Blood Pressure	0.764724	NA	NA	NA	NA	0	0	0	0	0	0	0	0	0	0	0
18	73426923	rs9951002	Mean Platelet Volume	0.992764	NA	NA	NA	NA	0	0	0	0	0	0	0	0	0	0	0
18	73426923	rs9951002	Platelet Count	0.548589	NA	NA	NA	NA	0	0	0	0	0	0	0	0	0	0	0
18	74070562	rs1047922	FEV1/FVC Ratio	0.968111	ZNF516	101.9	1	0.968111	1	0	0	0	1	0	0	1	1	0	0
18	74072749	18:74072749_CAATAAT_C	Red Blood Cell Dist. Width	0.519196	ZNF516	100	1	0.519196	1	0	0	0	0	0	0	1	1	0	0
18	74076020	rs72973714	White Blood Count	0.673065	ZNF236	1	0.345	NA	0	0	0	0	0	1	0	0	0	0	0
18	74076020	rs72973714	White Blood Count	0.673065	ZNF516	1.9	0.655	0.41831	0	0	0	0	1	0	0	1	1	0	0
18	74258137	rs11282158	White Blood Count	0.697815	LINC00908	1	0.096	NA	0	0	0	0	0	1	0	1	0	0	0
18	74258137	rs11282158	White Blood Count	0.697815	ZNF516	9.4	0.904	0.433692	0	0	1	0	1	0	0	0	1	1	1
18	76774270	rs112483156	FEV1/FVC Ratio	0.643917	NA	NA	NA	NA	0	0	0	0	0	0	0	0	0	0	0
18	77154009	rs145875564	Mean Platelet Volume	0.999989	NFATC1	1	1	0.621493	0	0	0	0	0	1	0	0	1	1	0
18	77155184	rs9962479	Hypertension Diagnosed	0.659668	NFATC1	101	1	0.531033	0	1	0	0	0	1	0	0	1	0	0
18	77156537	rs8096658	Lymphocyte Count	0.757525	NFATC1	108.5	1	0.609808	0	1	1	0	0	1	0	1	1	0	0
18	77160235	rs56376587	Bone Mineral Density	0.60425	NFATC1	108.5	1	0.486421	0	1	1	0	0	1	0	1	1	0	0
18	77161324	rs117777118	FEV1/FVC Ratio	0.962891	NFATC1	109.5	1	0.775128	0	1	1	0	0	1	1	1	1	0	0
18	77162462	rs657693	Mean Platelet Volume	0.998577	NFATC1	8.5	1	0.620616	0	0	1	0	0	1	0	1	1	0	0
18	77184489	18:77184489_ATC_A	Thyroid Any Self Rep	0.650348	NA	NA	NA	NA	0	0	0	0	0	0	0	0	0	0	0
18	77218926	rs11660937	Height	0.643893	CTDP1	1	0.118	NA	0	0	0	0	0	1	0	0	0	0	0
18	77218926	rs11660937	Height	0.643893	NFATC1	7.5	0.882	0.40018	0	0	1	0	0	0	0	1	1	0	0
18	77230098	rs9954601	Mean Platelet Volume	0.578043	NA	NA	NA	NA	0	0	0	0	0	0	0	0	0	0	0
18	77285028	rs838047	Platelet Count	0.645049	NA	NA	NA	NA	0	0	0	0	0	0	0	0	0	0	0
18	813554	rs4121508	Platelet Count	0.611104	YES1	8.5	1	0.379801	0	0	1	0	0	1	0	0	1	1	1
18	8800723	rs631126	FEV1/FVC Ratio	0.930307	SOGA2	110.4	1	0.930307	1	0	1	0	1	1	0	1	1	0	0
18	9109484	rs4148965	Bone Mineral Density	0.879438	NDUFV2	1	0.345	NA	0	0	0	0	0	1	0	1	0	0	0
18	9109484	rs4148965	Bone Mineral Density	0.879438	ANKRD12	1.9	0.655	0.54657	0	0	0	0	1	0	0	0	1	1	0
18	9191860	rs527890099	Mean Corpuscular Hemoglobin	0.74953	NDUFV2	1.9	0.655	0.465833	0	0	0	0	1	0	0	0	1	1	0
18	9191860	rs527890099	Mean Corpuscular Hemoglobin	0.74953	TWSG1	1	0.345	NA	0	0	0	0	0	1	0	0	0	0	0
18	9954400	rs142741295	Red Blood Cell Dist. Width	0.642811	VAPA	100	1	0.642811	1	0	0	0	0	0	0	1	1	0	0
18	9971790	rs29073	Balding Type 1	0.999877	RALBP1	7.5	1	0.621424	0	0	1	0	0	0	0	0	1	1	0
19	10070305	rs10425011	Waist-Hip Ratio	0.7877	COL5A3	100	1	0.7877	1	0	0	0	0	0	0	1	1	0	0
19	10247822	rs142647321	Height	0.527232	DNMT1	100	1	0.527232	1	0	0	0	0	0	0	1	1	0	0
19	1026477	rs4807440	Mean Platelet Volume	1	R3HDM4	1	0.009	NA	0	0	0	0	0	0	1	0	0	0	0
19	1026477	rs4807440	Mean Platelet Volume	1	CNN2	108.5	0.991	1	1	0	1	0	0	1	0	1	1	0	0
19	10265044	rs61750052	Height	0.576875	DNMT1	100	1	0.576875	1	0	0	0	0	0	0	1	1	0	0
19	10265593	rs2228613	Platelet Count	0.723969	C19orf66	25	0.2	NA	0	0	0	1	0	0	0	0	0	0	0
19	10265593	rs2228613	Platelet Count	0.723969	DNMT1	100	0.8	0.723969	1	0	0	0	0	0	0	1	1	0	0
19	1030431	rs7246841	Eosinophil Count	0.566292	CNN2	101	1	0.455865	0	1	0	0	0	1	0	1	1	0	0
19	1030431	rs7246841	Red Blood Cell Dist. Width	0.573182	CNN2	101	1	0.461411	0	1	0	0	0	1	0	1	1	0	0
19	10334663	rs2116942	Systolic Blood Pressure	0.746452	S1PR2	100	1	0.746452	1	0	0	0	0	0	0	0.5	1	0	0
19	10334663	rs2116942	High Light Scatter Retic. Count	0.996445	S1PR2	100	1	0.996445	1	0	0	0	0	0	0	0.5	1	0	0
19	10334725	rs117064827	High Light Scatter Retic. Count	0.997352	S1PR2	100	1	0.997352	1	0	0	0	0	0	0	0.5	1	0	0
19	10334725	rs117064827	Lymphocyte Count	0.972795	S1PR2	100	1	0.972795	1	0	0	0	0	0	0	0.5	1	0	0
19	10334725	rs117064827	White Blood Count	0.995858	S1PR2	100	1	0.995858	1	0	0	0	0	0	0	0.5	1	0	0
19	10334725	rs117064827	Monocyte Count	0.973561	S1PR2	100	1	0.973561	1	0	0	0	0	0	0	0.5	1	0	0
19	1033559	rs4807455	Monocyte Count	0.999984	CNN2	32.5	1	0.62149	0	0	1	1	0	0	0	1	1	0	0
19	10347084	rs8108722	White Blood Count	0.643586	S1PR2	8.5	0.817	0.399989	0	0	1	0	0	1	0	0	1	1	1
19	10347084	rs8108722	White Blood Count	0.643586	ICAM3	1.9	0.183	NA	0	0	0	0	1	0	0	0	0	0	0
19	10370133	rs8104608	Height	0.888652	S1PR2	7.5	0.069	NA	0	0	1	0	0	0	0	0	0	0	0
19	10370133	rs8104608	Height	0.888652	MRPL4	101	0.931	0.888652	1	0	0	0	0	1	0	1	1	0	0
19	1037968	rs71335333	BMI	0.620563	ABCA7	2.9	0.028	NA	0	0	0	0	1	1	0	0	0	0	0
19	1037968	rs71335333	BMI	0.620563	CNN2	100	0.972	0.620563	1	0	0	0	0	0	0	1	1	0	0
19	10391611	rs2358581	White Blood Count	0.996107	ICAM5	25	1	0.61908	0	0	0	1	0	0	0	0	1	1	0
19	10395683	rs5498	Lymphocyte Count	0.869582	ICAM5	34.4	0.972	0.540445	0	0	1	1	1	0	0	0	1	1	1
19	10395683	rs5498	Lymphocyte Count	0.869582	ICAM1	1	0.028	NA	0	0	0	0	0	0	1	1	0	0	0
19	10404519	rs17852402	Hypertension Diagnosed	0.953076	ICAM5	101	0.982	0.953076	1	0	0	0	0	1	0	1	1	0	0
19	10404519	rs17852402	Hypertension Diagnosed	0.953076	PDE4A	1.9	0.018	NA	0	0	0	0	1	0	0	0	0	0	0
19	10427721	rs74956615	Hypothyroidism Self Rep	0.677393	FDX1L	1.9	0.019	NA	0	0	0	0	1	0	0	0	0	0	0
19	10427721	rs74956615	Hypothyroidism Self Rep	0.677393	RAVER1	100	0.981	0.677393	1	0	0	0	0	0	0	1	1	0	0
19	10444166	rs35633871	Monocyte Count	0.7708	RAVER1	108.5	1	0.7708	1	0	1	0	0	1	0	1	1	0	0
19	10463118	rs34536443	Platelet Count	0.993462	RAVER1	1.9	0.018	NA	0	0	0	0	1	0	0	0	0	0	0
19	10463118	rs34536443	Platelet Count	0.993462	ICAM3	1	0.01	NA	0	0	0	0	0	1	0	0	0	0	0
19	10463118	rs34536443	Platelet Count	0.993462	TYK2	100	0.972	0.993462	1	0	0	0	0	0	0	1	1	0	0
19	10463118	rs34536443	FEV1/FVC Ratio	0.660457	RAVER1	1.9	0.018	NA	0	0	0	0	1	0	0	0	0	0	0
19	10463118	rs34536443	FEV1/FVC Ratio	0.660457	ICAM3	1	0.01	NA	0	0	0	0	0	1	0	0	0	0	0
19	10463118	rs34536443	FEV1/FVC Ratio	0.660457	TYK2	100	0.972	0.660457	1	0	0	0	0	0	0	1	1	0	0
19	10463118	rs34536443	Autoimmune disease	0.999999	RAVER1	1.9	0.018	NA	0	0	0	0	1	0	0	0	0	0	0
19	10463118	rs34536443	Autoimmune disease	0.999999	ICAM3	1	0.01	NA	0	0	0	0	0	1	0	0	0	0	0
19	10463118	rs34536443	Autoimmune disease	0.999999	TYK2	100	0.972	0.999999	1	0	0	0	0	0	0	1	1	0	0
19	10463118	rs34536443	Psoriasis	0.848085	RAVER1	1.9	0.018	NA	0	0	0	0	1	0	0	0	0	0	0
19	10463118	rs34536443	Psoriasis	0.848085	ICAM3	1	0.01	NA	0	0	0	0	0	1	0	0	0	0	0
19	10463118	rs34536443	Psoriasis	0.848085	TYK2	100	0.972	0.848085	1	0	0	0	0	0	0	1	1	0	0
19	10463118	rs34536443	Thyroid Any Self Rep	0.999539	RAVER1	1.9	0.018	NA	0	0	0	0	1	0	0	0	0	0	0
19	10463118	rs34536443	Thyroid Any Self Rep	0.999539	ICAM3	1	0.01	NA	0	0	0	0	0	1	0	0	0	0	0
19	10463118	rs34536443	Thyroid Any Self Rep	0.999539	TYK2	100	0.972	0.999539	1	0	0	0	0	0	0	1	1	0	0
19	10463118	rs34536443	Lymphocyte Count	0.999838	RAVER1	1.9	0.018	NA	0	0	0	0	1	0	0	0	0	0	0
19	10463118	rs34536443	Lymphocyte Count	0.999838	ICAM3	1	0.01	NA	0	0	0	0	0	1	0	0	0	0	0
19	10463118	rs34536443	Lymphocyte Count	0.999838	TYK2	100	0.972	0.999838	1	0	0	0	0	0	0	1	1	0	0
19	10464843	rs35018800	Lymphocyte Count	0.999442	ICAM3	1	0.01	NA	0	0	0	0	0	1	0	0	0	0	0
19	10464843	rs35018800	Lymphocyte Count	0.999442	TYK2	100	0.99	0.999442	1	0	0	0	0	0	0	1	1	0	0
19	10464843	rs35018800	Platelet Count	0.782663	ICAM3	1	0.01	NA	0	0	0	0	0	1	0	0	0	0	0
19	10464843	rs35018800	Platelet Count	0.782663	TYK2	100	0.99	0.782663	1	0	0	0	0	0	0	1	1	0	0
19	10466123	rs11085727	Lymphocyte Count	0.594331	TYK2	32.5	1	0.369377	0	0	1	1	0	0	0	1	1	0	0
19	1049305	rs4147915	White Blood Count	0.919815	ABCA7	101.9	0.931	0.919815	1	0	0	0	1	0	0	1	1	0	0
19	1049305	rs4147915	White Blood Count	0.919815	TMEM259	7.5	0.069	NA	0	0	1	0	0	0	0	0	0	0	0
19	1050874	rs12151021	Red Blood Cell Dist. Width	0.999946	HMHA1	25	1	0.621467	0	0	0	1	0	0	0	0	1	1	0
19	10531080	rs553303654	Bone Mineral Density	0.698627	CDC37	50	0.495	NA	0	0.5	0	0	0	0	0	0	0	0	0
19	10531080	rs553303654	Bone Mineral Density	0.698627	PDE4A	51	0.505	0.562395	0	0.5	0	0	0	1	0	1	1	0	0
19	10568883	rs145530718	Height	0.836739	PDE4A	107.5	1	0.673574	0	1	1	0	0	0	0	1	1	0	0
19	1059056	rs114782266	Red Blood Cell Dist. Width	0.717495	ABCA7	100	1	0.717495	1	0	0	0	0	0	0	1	1	0	0
19	10600418	rs35074907	HDL Cholesterol	0.704515	KEAP1	100	0.755	0.704515	1	0	0	0	0	0	0	1	1	0	0
19	10600418	rs35074907	HDL Cholesterol	0.704515	PDE4A	32.5	0.245	NA	0	0	1	1	0	0	0	0	0	0	0
19	10602180	rs11085735	Monocyte Count	0.661032	KEAP1	100	0.755	0.532131	0	1	0	0	0	0	0	1	1	0	0
19	10602180	rs11085735	Monocyte Count	0.661032	TMED1	25	0.189	NA	0	0	0	1	0	0	0	0	0	0	0
19	10602180	rs11085735	Monocyte Count	0.661032	TYK2	7.5	0.057	NA	0	0	1	0	0	0	0	0	0	0	0
19	10676681	rs3218222	White Blood Count	0.542615	KRI1	132.5	0.993	0.542615	1	0	1	1	0	0	0	1	1	0	0
19	10676681	rs3218222	White Blood Count	0.542615	CDKN2D	1	0.007	NA	0	0	0	0	0	1	0	0	0	0	0
19	10676941	rs3218221	White Blood Count	0.990713	KRI1	100	0.99	0.797524	0	1	0	0	0	0	0	0	1	0	0
19	10676941	rs3218221	White Blood Count	0.990713	CDKN2D	1	0.01	NA	0	0	0	0	0	1	0	0	0	0	0
19	10677543	19:10677543_GGAGT_G	Mean Corpuscular Hemoglobin	1	KRI1	100	0.498	NA	0	1	0	0	0	0	0	0	0	0	0
19	10677543	19:10677543_GGAGT_G	Mean Corpuscular Hemoglobin	1	CDKN2D	101	0.502	1	1	0	0	0	0	1	0	1	1	0	0
19	10677543	19:10677543_GGAGT_G	Red Blood Cell Count	0.999999	KRI1	100	0.498	NA	0	1	0	0	0	0	0	0	0	0	0
19	10677543	19:10677543_GGAGT_G	Red Blood Cell Count	0.999999	CDKN2D	101	0.502	0.999999	1	0	0	0	0	1	0	1	1	0	0
19	10677543	19:10677543_GGAGT_G	Red Blood Cell Dist. Width	1	KRI1	100	0.498	NA	0	1	0	0	0	0	0	0	0	0	0
19	10677543	19:10677543_GGAGT_G	Red Blood Cell Dist. Width	1	CDKN2D	101	0.502	1	1	0	0	0	0	1	0	1	1	0	0
19	10738639	rs3087969	High Light Scatter Retic. Count	0.655359	SLC44A2	100	1	0.655359	1	0	0	0	0	0	0	1	1	0	0
19	1074315	rs12974537	Mean Platelet Volume	0.992814	HMHA1	101	0.99	0.799215	0	1	0	0	0	1	0	1	1	0	0
19	1074315	rs12974537	Mean Platelet Volume	0.992814	CNN2	1	0.01	NA	0	0	0	0	0	0	1	0	0	0	0
19	1074315	rs12974537	Monocyte Count	0.95121	HMHA1	101	0.99	0.765724	0	1	0	0	0	1	0	1	1	0	0
19	1074315	rs12974537	Monocyte Count	0.95121	CNN2	1	0.01	NA	0	0	0	0	0	0	1	0	0	0	0
19	10767474	rs751696512	Mean Corpuscular Hemoglobin	0.621746	NA	NA	NA	NA	0	0	0	0	0	0	0	0	0	0	0
19	1079959	rs36084354	Lymphocyte Count	0.704696	FSTL3	1.9	0.015	NA	0	0	0	0	1	0	0	0	0	0	0
19	1079959	rs36084354	Lymphocyte Count	0.704696	HMHA1	101	0.79	0.704696	1	0	0	0	0	1	0	1	1	0	0
19	1079959	rs36084354	Lymphocyte Count	0.704696	AZU1	25	0.195	NA	0	0	0	1	0	0	0	0	0	0	0
19	1079959	rs36084354	Eosinophil Count	0.989953	FSTL3	1.9	0.015	NA	0	0	0	0	1	0	0	0	0	0	0
19	1079959	rs36084354	Eosinophil Count	0.989953	HMHA1	101	0.79	0.989953	1	0	0	0	0	1	0	1	1	0	0
19	1079959	rs36084354	Eosinophil Count	0.989953	AZU1	25	0.195	NA	0	0	0	1	0	0	0	0	0	0	0
19	1080189	rs2074453	Platelet Count	0.951507	HMHA1	100	1	0.765963	0	1	0	0	0	0	0	1	1	0	0
19	10997461	rs146853578	Height	0.98991	NA	NA	NA	NA	0	0	0	0	0	0	0	0	0	0	0
19	1104078	rs4807542	Eosinophil Count	0.997469	POLR2E	1	0.007	NA	0	0	0	0	0	1	0	0	0	0	0
19	1104078	rs4807542	Eosinophil Count	0.997469	GPX4	132.5	0.993	0.997469	1	0	1	1	0	0	0	1	1	0	0
19	1109215	rs11669443	Lymphocyte Count	0.838294	GPX4	2.9	0.028	NA	0	0	0	0	1	1	0	0	0	0	0
19	1109215	rs11669443	Lymphocyte Count	0.838294	SBNO2	100	0.972	0.838294	1	0	0	0	0	0	0	1	1	0	0
19	11170839	rs7275	LDL Cholesterol	0.589103	SMARCA4	100	1	0.589103	1	0	0	0	0	0	0	1	1	0	0
19	11170839	rs7275	Cholesterol	0.863895	SMARCA4	100	1	0.863895	1	0	0	0	0	0	0	1	1	0	0
19	11174441	rs73013196	Cholesterol	0.982894	NA	NA	NA	NA	0	0	0	0	0	0	0	0	0	0	0
19	11197598	rs73015024	Cholesterol	0.818562	NA	NA	NA	NA	0	0	0	0	0	0	0	0	0	0	0
19	11201124	rs57217136	High cholesterol	0.780429	LDLR	101	1	0.628245	0	1	0	0	0	1	0	1	1	0	0
19	11206040	rs17248748	LDL Cholesterol	0.992923	LDLR	1	1	0.617102	0	0	0	0	0	1	0	1	1	0	0
19	11209988	19:11209988_TTTCTTCCACCTTAATGATTA_T	Cholesterol	0.971926	NA	NA	NA	NA	0	0	0	0	0	0	0	0	0	0	0
19	11209988	19:11209988_TTTCTTCCACCTTAATGATTA_T	LDL Cholesterol	0.751945	NA	NA	NA	NA	0	0	0	0	0	0	0	0	0	0	0
19	11216617	rs10422256	Cholesterol	0.999982	NA	NA	NA	NA	0	0	0	0	0	0	0	0	0	0	0
19	11216617	rs10422256	LDL Cholesterol	1	NA	NA	NA	NA	0	0	0	0	0	0	0	0	0	0	0
19	11227480	rs2738447	High cholesterol	0.900023	LDLR	1.9	1	0.559364	0	0	0	0	1	0	0	1	1	0	0
19	11231203	rs72658867	Cholesterol	1	LDLR	107.5	1	1	1	0	1	0	0	0	0	1	1	0	0
19	11231203	rs72658867	LDL Cholesterol	1	LDLR	107.5	1	1	1	0	1	0	0	0	0	1	1	0	0
19	11231203	rs72658867	High cholesterol	0.979989	LDLR	107.5	1	0.979989	1	0	1	0	0	0	0	1	1	0	0
19	11242307	rs2738464	LDL Cholesterol	0.651695	DOCK6	1.9	0.019	NA	0	0	0	0	1	0	0	0	0	0	0
19	11242307	rs2738464	LDL Cholesterol	0.651695	LDLR	100	0.981	0.651695	1	0	0	0	0	0	0	0.5	1	0	0
19	11242307	rs2738464	Cholesterol	0.565277	DOCK6	1.9	0.019	NA	0	0	0	0	1	0	0	0	0	0	0
19	11242307	rs2738464	Cholesterol	0.565277	LDLR	100	0.981	0.565277	1	0	0	0	0	0	0	0.5	1	0	0
19	11244124	rs184187776	LDL Cholesterol	0.84744	LDLR	100	1	0.84744	1	0	0	0	0	0	0	0.5	1	0	0
19	11248104	rs147540853	High cholesterol	0.816504	SPC24	107.5	1	0.816504	1	0	1	0	0	0	0	1	1	0	0
19	11275842	rs3185010	Height	0.832324	KANK2	109.4	0.991	0.832324	1	0	1	0	1	0	0	1	1	0	0
19	11275842	rs3185010	Height	0.832324	SPC24	1	0.009	NA	0	0	0	0	0	1	0	0	0	0	0
19	11277074	rs4804572	HDL Cholesterol	0.717212	KANK2	109.4	0.991	0.717212	1	0	1	0	1	0	0	1	1	0	0
19	11277074	rs4804572	HDL Cholesterol	0.717212	SPC24	1	0.009	NA	0	0	0	0	0	1	0	0	0	0	0
19	11284236	rs138611280	Triglycerides	0.870682	NA	NA	NA	NA	0	0	0	0	0	0	0	0	0	0	0
19	11284236	rs138611280	HDL Cholesterol	0.999788	NA	NA	NA	NA	0	0	0	0	0	0	0	0	0	0	0
19	1131416	19:1131416_AGCTGGGAGGACCTG_A	Red Blood Cell Count	0.764962	CNN2	1	0.01	NA	0	0	0	0	0	0	1	0	0	0	0
19	1131416	19:1131416_AGCTGGGAGGACCTG_A	Red Blood Cell Count	0.764962	SBNO2	101	0.99	0.615794	0	1	0	0	0	1	0	1	1	0	0
19	11317744	rs56048141	White Blood Count	0.779578	NA	NA	NA	NA	0	0	0	0	0	0	0	0	0	0	0
19	11342785	rs202054440	Triglycerides	0.995857	NA	NA	NA	NA	0	0	0	0	0	0	0	0	0	0	0
19	11347493	rs737337	HDL Cholesterol	0.629402	DOCK6	100	0.493	NA	1	0	0	0	0	0	0	1	0	0	0
19	11347493	rs737337	HDL Cholesterol	0.629402	C19orf80	102.9	0.507	0.506668	0	1	0	0	1	1	0	0	1	0	0
19	11347657	rs737338	HDL Cholesterol	0.835089	DOCK6	50	0.486	NA	0	0.5	0	0	0	0	0	1	0	0	0
19	11347657	rs737338	HDL Cholesterol	0.835089	C19orf80	52.9	0.514	0.672247	0	0.5	0	0	1	1	0	0	1	0	0
19	11350488	rs2278426	Cholesterol	0.862693	DOCK6	100	0.5	NA	0	1	0	0	0	0	0	0.5	0	0	0
19	11350488	rs2278426	Cholesterol	0.862693	C19orf80	100	0.5	NA	1	0	0	0	0	0	0	0.5	0	0	0
19	11441374	rs55670943	Systolic Blood Pressure	1	NA	NA	NA	NA	0	0	0	0	0	0	0	0	0	0	0
19	11441374	rs55670943	Diastolic blood pressure	1	NA	NA	NA	NA	0	0	0	0	0	0	0	0	0	0	0
19	11441374	rs55670943	Hypertension Diagnosed	0.775923	NA	NA	NA	NA	0	0	0	0	0	0	0	0	0	0	0
19	11488725	rs142094773	Red Blood Cell Count	0.96476	EPOR	101	1	0.96476	1	0	0	0	0	1	0	1	1	0	0
19	11526765	rs167479	Diastolic blood pressure	1	RGL3	100	1	1	1	0	0	0	0	0	0	1	1	0	0
19	11526765	rs167479	Systolic Blood Pressure	1	RGL3	100	1	1	1	0	0	0	0	0	0	1	1	0	0
19	11526765	rs167479	Hypertension Diagnosed	1	RGL3	100	1	1	1	0	0	0	0	0	0	1	1	0	0
19	11526765	rs167479	Cardiovascular disease	1	RGL3	100	1	1	1	0	0	0	0	0	0	1	1	0	0
19	1154354	rs111723714	Lymphocyte Count	0.671269	SBNO2	101	1	0.671269	1	0	0	0	0	1	0	1	1	0	0
19	1154395	rs112016043	Lymphocyte Count	0.915291	SBNO2	101	1	0.915291	1	0	0	0	0	1	0	1	1	0	0
19	1159134	rs35254404	High Light Scatter Retic. Count	0.516653	SBNO2	1	1	0.3211	0	0	0	0	0	1	0	1	1	0	0
19	1170823	rs2082498	Lymphocyte Count	0.811605	SBNO2	33.5	1	0.504412	0	0	1	1	0	1	0	1	1	0	0
19	1175396	rs873289	White Blood Count	0.6881	SBNO2	35.4	1	0.427654	0	0	1	1	1	1	0	0	1	1	1
19	1191611	rs55811668	Mean Corpuscular Hemoglobin	0.981244	NA	NA	NA	NA	0	0	0	0	0	0	0	0	0	0	0
19	1193965	rs28841391	Lymphocyte Count	0.992319	NA	NA	NA	NA	0	0	0	0	0	0	0	0	0	0	0
19	12014355	rs11671654	Mean Corpuscular Hemoglobin	0.830691	ZNF69	7.5	1	0.516274	0	0	1	0	0	0	0	1	1	0	0
19	12150460	rs144758171	Red Blood Cell Dist. Width	0.810455	NA	NA	NA	NA	0	0	0	0	0	0	0	0	0	0	0
19	1244900	rs1076230	Red Blood Cell Count	0.977508	ATP5D	113.5	0.901	0.786894	0	1	0	0.5	0	1	0	0	1	0	0
19	1244900	rs1076230	Red Blood Cell Count	0.977508	STK11	12.5	0.099	NA	0	0	0	0.5	0	0	0	0	0	0	0
19	12502457	rs4804669	Height	0.714701	ZNF799	100	1	0.714701	1	0	0	0	0	0	0	1	1	0	0
19	12502457	rs4804669	Age of Menarche	0.718809	ZNF799	100	1	0.718809	1	0	0	0	0	0	0	1	1	0	0
19	1252827	rs12609746	Balding Type 1	0.892935	MIDN	126	1	0.718813	0	1	0	1	0	1	0	1	1	0	0
19	1253642	rs73494666	Mean Corpuscular Hemoglobin	0.86331	MIDN	101	0.922	0.694965	0	1	0	0	0	1	0	1	1	0	0
19	1253642	rs73494666	Mean Corpuscular Hemoglobin	0.86331	GPX4	1	0.009	NA	0	0	0	0	0	0	1	0	0	0	0
19	1253642	rs73494666	Mean Corpuscular Hemoglobin	0.86331	SCAMP4	7.5	0.068	NA	0	0	1	0	0	0	0	0	0	0	0
19	1263299	rs968698	Mean Corpuscular Hemoglobin	0.87982	CIRBP	1	0.118	NA	0	0	0	0	0	1	0	1	0	0	0
19	1263299	rs968698	Mean Corpuscular Hemoglobin	0.87982	C19orf24	7.5	0.882	0.546808	0	0	1	0	0	0	0	0	1	1	0
19	12756468	19:12756468_CTTTT_C	Mean Corpuscular Hemoglobin	0.934772	NA	NA	NA	NA	0	0	0	0	0	0	0	0	0	0	0
19	12802009	rs143596846	Mean Platelet Volume	0.763458	FBXW9	100	1	0.763458	1	0	0	0	0	0	0	1	1	0	0
19	12969291	rs145060708	Monocyte Count	0.645601	FBXW9	32.5	1	0.401241	0	0	1	1	0	0	0	0	1	1	1
19	12996500	rs2072596	Mean Corpuscular Hemoglobin	0.564171	KLF1	101	0.99	0.564171	1	0	0	0	0	0	1	1	1	0	0
19	12996500	rs2072596	Mean Corpuscular Hemoglobin	0.564171	GCDH	1	0.01	NA	0	0	0	0	0	1	0	0	0	0	0
19	12996500	rs2072596	Red Blood Cell Dist. Width	0.58582	KLF1	101	0.99	0.58582	1	0	0	0	0	0	1	1	1	0	0
19	12996500	rs2072596	Red Blood Cell Dist. Width	0.58582	GCDH	1	0.01	NA	0	0	0	0	0	1	0	0	0	0	0
19	12998205	rs3817621	Red Blood Cell Dist. Width	0.999999	DNASE2	25	0.189	NA	0	0	0	1	0	0	0	0	0	0	0
19	12998205	rs3817621	Red Blood Cell Dist. Width	0.999999	KLF1	100	0.755	0.804999	0	1	0	0	0	0	0	0	1	0	0
19	12998205	rs3817621	Red Blood Cell Dist. Width	0.999999	GCDH	7.5	0.057	NA	0	0	1	0	0	0	0	0	0	0	0
19	12998205	rs3817621	High Light Scatter Retic. Count	1	DNASE2	25	0.189	NA	0	0	0	1	0	0	0	0	0	0	0
19	12998205	rs3817621	High Light Scatter Retic. Count	1	KLF1	100	0.755	0.805	0	1	0	0	0	0	0	0	1	0	0
19	12998205	rs3817621	High Light Scatter Retic. Count	1	GCDH	7.5	0.057	NA	0	0	1	0	0	0	0	0	0	0	0
19	13001400	rs34851457	Mean Corpuscular Hemoglobin	1	GCDH	101	1	0.805	0	1	0	0	0	1	0	0	1	0	0
19	13024250	rs741702	Platelet Count	0.571031	CALR	8.5	0.746	0.354895	0	0	1	0	0	0	1	0	1	1	1
19	13024250	rs741702	Platelet Count	0.571031	SYCE2	2.9	0.254	NA	0	0	0	0	1	1	0	0.5	0	0	0
19	13059147	rs11558955	Platelet Count	0.701323	KLF1	2.9	0.028	NA	0	0	0	0	1	0	1	0	0	0	0
19	13059147	rs11558955	Platelet Count	0.701323	RAD23A	100	0.972	0.701323	1	0	0	0	0	0	0	1	1	0	0
19	13072596	rs12609178	Mean Corpuscular Hemoglobin	0.924596	SYCE2	7.5	1	0.574636	0	0	1	0	0	0	0	0	1	1	0
19	13072596	rs12609178	Red Blood Cell Count	0.968823	SYCE2	7.5	1	0.602123	0	0	1	0	0	0	0	0	1	1	0
19	13105333	rs62109878	Vitamin D	0.845768	NA	NA	NA	NA	0	0	0	0	0	0	0	0	0	0	0
19	13123188	rs56252104	Lymphocyte Count	0.982628	NFIX	101.9	1	0.791015	0	1	0	0	1	0	0	1	1	0	0
19	13166480	rs62109902	Bone Mineral Density	0.990678	CALR	1	0.088	NA	0	0	0	0	0	0	1	0	0	0	0
19	13166480	rs62109902	Bone Mineral Density	0.990678	ZNF709	7.5	0.658	0.615706	0	0	1	0	0	0	0	0	1	1	0
19	13166480	rs62109902	Bone Mineral Density	0.990678	NFIX	2.9	0.254	NA	0	0	0	0	1	1	0	1	0	0	0
19	13211570	rs142613662	Monocyte Count	0.661787	LYL1	102	1	0.661787	1	0	0	0	0	1	1	1	1	0	0
19	13220703	rs35601737	Mean Platelet Volume	1	DAND5	7.5	0.069	NA	0	0	1	0	0	0	0	0	0	0	0
19	13220703	rs35601737	Mean Platelet Volume	1	LYL1	1.9	0.017	NA	0	0	0	0	1	0	0	0	0	0	0
19	13220703	rs35601737	Mean Platelet Volume	1	TRMT1	100	0.914	0.805	0	1	0	0	0	0	0	1	1	0	0
19	13220703	rs35601737	Platelet Count	0.999956	DAND5	7.5	0.069	NA	0	0	1	0	0	0	0	0	0	0	0
19	13220703	rs35601737	Platelet Count	0.999956	LYL1	1.9	0.017	NA	0	0	0	0	1	0	0	0	0	0	0
19	13220703	rs35601737	Platelet Count	0.999956	TRMT1	100	0.914	0.804965	0	1	0	0	0	0	0	1	1	0	0
19	13225729	rs28707682	Bone Mineral Density	0.68232	NA	NA	NA	NA	0	0	0	0	0	0	0	0	0	0	0
19	13265270	rs3745992	Height	0.525751	STX10	25	0.198	NA	0	0	0	1	0	0	0	0	0	0	0
19	13265270	rs3745992	Height	0.525751	IER2	101	0.802	0.525751	1	0	0	0	0	1	0	1	1	0	0
19	13275412	rs62109930	High Light Scatter Retic. Count	0.548136	LYL1	1	0.105	NA	0	0	0	0	0	0	1	0	0	0	0
19	13275412	rs62109930	High Light Scatter Retic. Count	0.548136	STX10	8.5	0.895	0.340667	0	0	1	0	0	1	0	0	1	1	1
19	13934296	rs76549352	Dermatology	0.523379	ZSWIM4	100	0.981	0.523379	1	0	0	0	0	0	0	1	1	0	0
19	13934296	rs76549352	Dermatology	0.523379	CCDC130	1.9	0.019	NA	0	0	0	0	1	0	0	0	0	0	0
19	14143151	rs2306191	Platelet Count	0.905844	SAMD1	1	0.009	NA	0	0	0	0	0	0	1	0	0	0	0
19	14143151	rs2306191	Platelet Count	0.905844	IL27RA	108.5	0.991	0.729204	0	1	1	0	0	1	0	1	1	0	0
19	14143151	rs2306191	White Blood Count	0.729697	SAMD1	1	0.009	NA	0	0	0	0	0	0	1	0	0	0	0
19	14143151	rs2306191	White Blood Count	0.729697	IL27RA	108.5	0.991	0.587406	0	1	1	0	0	1	0	1	1	0	0
19	14153293	rs35026308	Lymphocyte Count	0.999985	IL27RA	101	1	0.999985	1	0	0	0	0	1	0	1	1	0	0
19	1424888	rs698748	Systolic Blood Pressure	0.850724	REEP6	1.9	0.183	NA	0	0	0	0	1	0	0	0	0	0	0
19	1424888	rs698748	Systolic Blood Pressure	0.850724	RPS15	1	0.096	NA	0	0	0	0	0	1	0	0	0	0	0
19	1424888	rs698748	Systolic Blood Pressure	0.850724	DAZAP1	7.5	0.721	0.528725	0	0	1	0	0	0	0	1	1	0	0
19	1435771	rs3760994	Red Blood Cell Count	0.99392	DAZAP1	7.5	1	0.617721	0	0	1	0	0	0	0	0	1	1	0
19	14492068	rs111896493	Mean Platelet Volume	0.999829	CD97	101	1	0.999829	1	0	0	0	0	1	0	1	1	0	0
19	14492219	rs28366013	Mean Platelet Volume	1	CD97	108.5	1	1	1	0	1	0	0	1	0	1	1	0	0
19	14492219	rs28366013	Platelet Count	0.988825	CD97	108.5	1	0.988825	1	0	1	0	0	1	0	1	1	0	0
19	14499616	rs139113505	Platelet Count	0.84849	PKN1	1	0.01	NA	0	0	0	0	0	0	1	0	0	0	0
19	14499616	rs139113505	Platelet Count	0.84849	CD97	100	0.99	0.84849	1	0	0	0	0	0	0	1	1	0	0
19	14499616	rs139113505	Monocyte Count	0.874102	PKN1	1	0.01	NA	0	0	0	0	0	0	1	0	0	0	0
19	14499616	rs139113505	Monocyte Count	0.874102	CD97	100	0.99	0.874102	1	0	0	0	0	0	0	1	1	0	0
19	14499616	rs139113505	White Blood Count	0.915446	PKN1	1	0.01	NA	0	0	0	0	0	0	1	0	0	0	0
19	14499616	rs139113505	White Blood Count	0.915446	CD97	100	0.99	0.915446	1	0	0	0	0	0	0	1	1	0	0
19	14499616	rs139113505	Lymphocyte Count	0.765186	PKN1	1	0.01	NA	0	0	0	0	0	0	1	0	0	0	0
19	14499616	rs139113505	Lymphocyte Count	0.765186	CD97	100	0.99	0.765186	1	0	0	0	0	0	0	1	1	0	0
19	14517736	rs143056436	White Blood Count	0.985553	CD97	101	0.982	0.985553	1	0	0	0	0	1	0	1	1	0	0
19	14517736	rs143056436	White Blood Count	0.985553	DDX39A	1.9	0.018	NA	0	0	0	0	1	0	0	0	0	0	0
19	14529082	rs117111916	High Light Scatter Retic. Count	0.999998	DDX39A	109.5	1	0.804998	0	1	1	0	0	1	1	1	1	0	0
19	14529082	rs117111916	Mean Corpuscular Hemoglobin	0.991964	DDX39A	109.5	1	0.798531	0	1	1	0	0	1	1	1	1	0	0
19	15307355	rs34547756	Diastolic blood pressure	0.536611	NOTCH3	1	1	0.333504	0	0	0	0	0	1	0	1	1	0	0
19	15441323	rs62113853	Red Blood Cell Dist. Width	0.896398	NA	NA	NA	NA	0	0	0	0	0	0	0	0	0	0	0
19	15543237	19:15543237_GCT_G	Mean Corpuscular Hemoglobin	0.630444	WIZ	100	0.922	0.630444	1	0	0	0	0	0	0	1	1	0	0
19	15543237	19:15543237_GCT_G	Mean Corpuscular Hemoglobin	0.630444	AKAP8L	8.5	0.078	NA	0	0	1	0	0	1	0	0	0	0	0
19	15543237	19:15543237_GCT_G	Red Blood Cell Count	0.535333	WIZ	100	0.922	0.535333	1	0	0	0	0	0	0	1	1	0	0
19	15543237	19:15543237_GCT_G	Red Blood Cell Count	0.535333	AKAP8L	8.5	0.078	NA	0	0	1	0	0	1	0	0	0	0	0
19	15565646	rs56209154	Lymphocyte Count	0.568752	WIZ	1	0.009	NA	0	0	0	0	0	1	0	0	0	0	0
19	15565646	rs56209154	Lymphocyte Count	0.568752	RASAL3	107.5	0.991	0.568752	1	0	1	0	0	0	0	1	1	0	0
19	15568123	rs142945276	Lymphocyte Count	0.975513	WIZ	1	0.01	NA	0	0	0	0	0	1	0	0	0	0	0
19	15568123	rs142945276	Lymphocyte Count	0.975513	RASAL3	100	0.99	0.975513	1	0	0	0	0	0	0	1	1	0	0
19	15569378	rs58123634	Lymphocyte Count	0.952815	RASAL3	100	1	0.952815	1	0	0	0	0	0	0	1	1	0	0
19	16187810	rs62116851	Mean Platelet Volume	0.999422	TPM4	101	1	0.804535	0	1	0	0	0	1	0	1	1	0	0
19	16187810	rs62116851	Platelet Count	1	TPM4	101	1	0.805	0	1	0	0	0	1	0	1	1	0	0
19	16189882	rs77808283	Mean Platelet Volume	0.999921	TPM4	101	0.99	0.804936	0	1	0	0	0	1	0	1	1	0	0
19	16189882	rs77808283	Mean Platelet Volume	0.999921	AP1M1	1	0.01	NA	0	0	0	0	0	0	1	0	0	0	0
19	16197421	rs2303149	Platelet Count	1	TPM4	1	0.345	NA	0	0	0	0	0	1	0	1	0	0	0
19	16197421	rs2303149	Platelet Count	1	HSH2D	1.9	0.655	0.6215	0	0	0	0	1	0	0	0	1	1	0
19	16197421	rs2303149	Mean Platelet Volume	1	TPM4	1	0.345	NA	0	0	0	0	0	1	0	1	0	0	0
19	16197421	rs2303149	Mean Platelet Volume	1	HSH2D	1.9	0.655	0.6215	0	0	0	0	1	0	0	0	1	1	0
19	16203304	rs73517714	Mean Platelet Volume	0.85891	TPM4	32.5	0.918	0.533812	0	0	1	1	0	0	0	1	1	0	0
19	16203304	rs73517714	Mean Platelet Volume	0.85891	AKAP8L	1.9	0.054	NA	0	0	0	0	1	0	0	0	0	0	0
19	16203304	rs73517714	Mean Platelet Volume	0.85891	RAB8A	1	0.028	NA	0	0	0	0	0	1	0	0	0	0	0
19	16206012	rs57843631	Platelet Count	0.986799	TPM4	7.5	0.721	0.613296	0	0	1	0	0	0	0	1	1	0	0
19	16206012	rs57843631	Platelet Count	0.986799	AKAP8L	1.9	0.183	NA	0	0	0	0	1	0	0	0	0	0	0
19	16206012	rs57843631	Platelet Count	0.986799	RAB8A	1	0.096	NA	0	0	0	0	0	1	0	0	0	0	0
19	16238279	rs1043308	Mean Platelet Volume	0.500019	RAB8A	100	1	0.500019	1	0	0	0	0	0	0	1	1	0	0
19	16428053	rs34907579	Eosinophil Count	0.686375	NA	NA	NA	NA	0	0	0	0	0	0	0	0	0	0	0
19	16438315	rs8810	White Blood Count	0.886207	KLF2	101	1	0.886207	1	0	0	0	0	1	0	1	1	0	0
19	16438428	rs35663614	Monocyte Count	0.87342	KLF2	108.5	1	0.87342	1	0	1	0	0	1	0	1	1	0	0
19	16439519	19:16439519_GT_G	Eosinophil Count	0.9989	KLF2	1	1	0.620816	0	0	0	0	0	1	0	0	1	1	0
19	16441043	rs34697792	Eosinophil Count	0.540873	KLF2	1	1	0.336152	0	0	0	0	0	1	0	0	1	1	0
19	16441973	rs56133626	Lymphocyte Count	0.62856	KLF2	2	1	0.39065	0	0	0	0	0	1	1	0	1	1	1
19	16443300	rs60009274	Lymphocyte Count	0.740035	CYP4F11	7.5	1	0.459932	0	0	1	0	0	0	0	0	1	1	0
19	16533225	rs57143961	White Blood Count	0.631705	NA	NA	NA	NA	0	0	0	0	0	0	0	0	0	0	0
19	16533225	rs57143961	Lymphocyte Count	0.946168	NA	NA	NA	NA	0	0	0	0	0	0	0	0	0	0	0
19	16571972	rs10424196	Lymphocyte Count	0.906728	SMIM7	7.5	1	0.563531	0	0	1	0	0	0	0	0	1	1	0
19	17184820	19:17184820_TAAATAA_T	Red Blood Cell Dist. Width	0.99083	HAUS8	100.5	0.995	0.99083	1	0	0	0	0	0.5	0	1	1	0	0
19	17184820	19:17184820_TAAATAA_T	Red Blood Cell Dist. Width	0.99083	MYO9B	0.5	0.005	NA	0	0	0	0	0	0.5	0	0	0	0	0
19	17202746	rs7254827	Platelet Count	0.993293	HAUS8	1	0.256	NA	0	0	0	0	0	1	0	0	0	0	0
19	17202746	rs7254827	Platelet Count	0.993293	OCEL1	1	0.256	NA	0	0	0	0	0	0	1	0	0	0	0
19	17202746	rs7254827	Platelet Count	0.993293	MYO9B	1.9	0.487	NA	0	0	0	0	1	0	0	1	0	0	0
19	17202746	rs7254827	Mean Platelet Volume	0.955198	HAUS8	1	0.256	NA	0	0	0	0	0	1	0	0	0	0	0
19	17202746	rs7254827	Mean Platelet Volume	0.955198	OCEL1	1	0.256	NA	0	0	0	0	0	0	1	0	0	0	0
19	17202746	rs7254827	Mean Platelet Volume	0.955198	MYO9B	1.9	0.487	NA	0	0	0	0	1	0	0	1	0	0	0
19	17209789	19:17209789_GA_G	Platelet Count	0.860574	NA	NA	NA	NA	0	0	0	0	0	0	0	0	0	0	0
19	17219105	rs7246865	Cardiovascular disease	0.524843	HAUS8	1	0.096	NA	0	0	0	0	0	1	0	0	0	0	0
19	17219105	rs7246865	Cardiovascular disease	0.524843	MYO9B	7.5	0.721	0.32619	0	0	1	0	0	0	0	1	1	0	0
19	17219105	rs7246865	Cardiovascular disease	0.524843	AP1M1	1.9	0.183	NA	0	0	0	0	1	0	0	0	0	0	0
19	17219105	rs7246865	Waist-Hip Ratio	0.552413	HAUS8	1	0.096	NA	0	0	0	0	0	1	0	0	0	0	0
19	17219105	rs7246865	Waist-Hip Ratio	0.552413	MYO9B	7.5	0.721	0.343324	0	0	1	0	0	0	0	1	1	0	0
19	17219105	rs7246865	Waist-Hip Ratio	0.552413	AP1M1	1.9	0.183	NA	0	0	0	0	1	0	0	0	0	0	0
19	17219105	rs7246865	Hypertension Diagnosed	0.893659	HAUS8	1	0.096	NA	0	0	0	0	0	1	0	0	0	0	0
19	17219105	rs7246865	Hypertension Diagnosed	0.893659	MYO9B	7.5	0.721	0.555409	0	0	1	0	0	0	0	1	1	0	0
19	17219105	rs7246865	Hypertension Diagnosed	0.893659	AP1M1	1.9	0.183	NA	0	0	0	0	1	0	0	0	0	0	0
19	17219105	rs7246865	Diastolic blood pressure	0.930821	HAUS8	1	0.096	NA	0	0	0	0	0	1	0	0	0	0	0
19	17219105	rs7246865	Diastolic blood pressure	0.930821	MYO9B	7.5	0.721	0.578505	0	0	1	0	0	0	0	1	1	0	0
19	17219105	rs7246865	Diastolic blood pressure	0.930821	AP1M1	1.9	0.183	NA	0	0	0	0	1	0	0	0	0	0	0
19	17252041	rs59616136	Red Blood Cell Dist. Width	0.999999	MYO9B	1.9	1	0.6215	0	0	0	0	1	0	0	1	1	0	0
19	17252041	rs59616136	HbA1c	1	MYO9B	1.9	1	0.6215	0	0	0	0	1	0	0	1	1	0	0
19	17325829	rs74959972	Red Blood Cell Count	0.574494	SLC27A1	7.5	0.069	NA	0	0	1	0	0	0	0	0	0	0	0
19	17325829	rs74959972	Red Blood Cell Count	0.574494	USE1	101	0.931	0.462468	0	1	0	0	0	1	0	0	1	0	0
19	17357063	rs79411242	Mean Platelet Volume	0.832604	PLVAP	7.5	0.068	NA	0	0	1	0	0	0	0	0	0	0	0
19	17357063	rs79411242	Mean Platelet Volume	0.832604	NR2F6	102	0.932	0.670247	0	1	0	0	0	1	1	0	1	0	0
19	17408553	rs377544850	Height	0.755613	MRPL34	100	0.981	0.755613	1	0	0	0	0	0	0	0.5	1	0	0
19	17408553	rs377544850	Height	0.755613	DDA1	1.9	0.019	NA	0	0	0	0	1	0	0	0	0	0	0
19	17451981	rs3745193	Cholesterol	0.82197	ANO8	1	0.01	NA	0	0	0	0	0	1	0	0	0	0	0
19	17451981	rs3745193	Cholesterol	0.82197	GTPBP3	101.9	0.99	0.82197	1	0	0	0	1	0	0	1	1	0	0
19	17476153	rs142500391	High Light Scatter Retic. Count	0.917207	PLVAP	100	1	0.917207	1	0	0	0	0	0	0	1	1	0	0
19	17525929	19:17525929_TTTTTTACTAACCCTATTTTAACCTTG_T	Height	0.665466	MVB12A	1	1	0.413587	0	0	0	0	0	1	0	1	1	0	0
19	17660300	rs11666267	Lymphocyte Count	0.964717	COLGALT1	32.5	0.245	NA	0	0	1	1	0	0	0	0	0	0	0
19	17660300	rs11666267	Lymphocyte Count	0.964717	FAM129C	100	0.755	0.964717	1	0	0	0	0	0	0	1	1	0	0
19	17862267	19:17862267_TC_T	Waist-Hip Ratio	0.515593	FCHO1	101	1	0.515593	1	0	0	0	0	1	0	1	1	0	0
19	18112361	rs113540008	Mean Corpuscular Hemoglobin	0.627897	ARRDC2	101	1	0.627897	1	0	0	0	0	1	0	1	1	0	0
19	18116144	rs35928002	Height	0.999986	NA	NA	NA	NA	0	0	0	0	0	0	0	0	0	0	0
19	18116144	rs35928002	Monocyte Count	0.999949	NA	NA	NA	NA	0	0	0	0	0	0	0	0	0	0	0
19	18123738	rs7259041	Bone Mineral Density	0.656196	ARRDC2	101.9	1	0.656196	1	0	0	0	1	0	0	1	1	0	0
19	18146068	rs59813731	Bone Mineral Density	0.964956	IL12RB1	1.9	1	0.59972	0	0	0	0	1	0	0	0	1	1	0
19	18228945	rs12984449	Eosinophil Count	0.701368	MAST3	1	1	0.4359	0	0	0	0	0	1	0	1	1	0	0
19	18334443	rs4808765	Cholesterol	0.604172	PDE4C	108.5	1	0.486359	0	1	1	0	0	1	0	1	1	0	0
19	18383794	rs1549142	Hypothyroidism Self Rep	0.799525	SSBP4	1	0.345	NA	0	0	0	0	0	0	1	0	0	0	0
19	18383794	rs1549142	Hypothyroidism Self Rep	0.799525	RPL18A	1.9	0.655	0.496905	0	0	0	0	1	0	0	0	1	1	0
19	18383794	rs1549142	Thyroid Any Self Rep	0.538727	SSBP4	1	0.345	NA	0	0	0	0	0	0	1	0	0	0	0
19	18383794	rs1549142	Thyroid Any Self Rep	0.538727	RPL18A	1.9	0.655	0.334819	0	0	0	0	1	0	0	0	1	1	0
19	18391171	rs7249	Monocyte Count	0.735696	KIAA1683	1	0.01	NA	0	0	0	0	0	1	0	0	0	0	0
19	18391171	rs7249	Monocyte Count	0.735696	JUND	100	0.99	0.735696	1	0	0	0	0	0	0	1	1	0	0
19	18391171	rs7249	Eosinophil Count	0.540402	KIAA1683	1	0.01	NA	0	0	0	0	0	1	0	0	0	0	0
19	18391171	rs7249	Eosinophil Count	0.540402	JUND	100	0.99	0.540402	1	0	0	0	0	0	0	1	1	0	0
19	18415743	19:18415743_AAACC_A	Red Blood Cell Count	0.520325	LSM4	8.5	1	0.323382	0	0	1	0	0	1	0	0	1	1	1
19	18455657	rs66978877	Systolic Blood Pressure	0.683805	IFI30	1	0.088	NA	0	0	0	0	0	0	1	0	0	0	0
19	18455657	rs66978877	Systolic Blood Pressure	0.683805	CERS1	1.9	0.167	NA	0	0	0	0	1	0	0	0	0	0	0
19	18455657	rs66978877	Systolic Blood Pressure	0.683805	PGPEP1	8.5	0.746	0.424985	0	0	1	0	0	1	0	1	1	0	0
19	18455657	rs66978877	Hypertension Diagnosed	0.569568	IFI30	1	0.088	NA	0	0	0	0	0	0	1	0	0	0	0
19	18455657	rs66978877	Hypertension Diagnosed	0.569568	CERS1	1.9	0.167	NA	0	0	0	0	1	0	0	0	0	0	0
19	18455657	rs66978877	Hypertension Diagnosed	0.569568	PGPEP1	8.5	0.746	0.353987	0	0	1	0	0	1	0	1	1	0	0
19	18490284	rs12104325	BMI	0.84627	GDF15	7.5	0.798	0.525957	0	0	1	0	0	0	0	1	1	0	0
19	18490284	rs12104325	BMI	0.84627	UBA52	1.9	0.202	NA	0	0	0	0	1	0	0	0	0	0	0
19	18502861	rs34666550	Red Blood Cell Dist. Width	0.987623	IFI30	1	0.009	NA	0	0	0	0	0	0	1	0	0	0	0
19	18502861	rs34666550	Red Blood Cell Dist. Width	0.987623	LRRC25	101.9	0.923	0.987623	1	0	0	0	1	0	0	1	1	0	0
19	18502861	rs34666550	Red Blood Cell Dist. Width	0.987623	MPV17L2	7.5	0.068	NA	0	0	1	0	0	0	0	0	0	0	0
19	1855583	rs74401481	Mean Corpuscular Hemoglobin	1	KLF16	1	1	0.6215	0	0	0	0	0	1	0	1	1	0	0
19	1855583	rs74401481	High Light Scatter Retic. Count	0.993513	KLF16	1	1	0.617469	0	0	0	0	0	1	0	1	1	0	0
19	1855583	rs74401481	Red Blood Cell Count	0.999978	KLF16	1	1	0.621486	0	0	0	0	0	1	0	1	1	0	0
19	1856554	rs11666480	BMI	0.656778	KLF16	1	0.037	NA	0	0	0	0	0	1	0	1	0	0	0
19	1856554	rs11666480	BMI	0.656778	ABHD17A	25	0.926	0.408187	0	0	0	1	0	0	0	0	1	1	0
19	1856554	rs11666480	BMI	0.656778	TCF3	1	0.037	NA	0	0	0	0	0	0	1	0	0	0	0
19	18575193	rs78030362	Red Blood Cell Count	0.704014	CRLF1	1.9	1	0.437545	0	0	0	0	1	0	0	0	1	1	0
19	18575193	rs78030362	Bone Mineral Density	0.828769	CRLF1	1.9	1	0.51508	0	0	0	0	1	0	0	0	1	1	0
19	18633437	rs271620	Red Blood Cell Dist. Width	0.968177	ELL	101	1	0.779382	0	1	0	0	0	1	0	0	1	0	0
19	18633437	rs271620	Mean Corpuscular Hemoglobin	0.864425	ELL	101	1	0.695862	0	1	0	0	0	1	0	0	1	0	0
19	18806668	rs2003476	White Blood Count	0.82967	NA	NA	NA	NA	0	0	0	0	0	0	0	0	0	0	0
19	18835900	rs73537962	HDL Cholesterol	0.961991	NA	NA	NA	NA	0	0	0	0	0	0	0	0	0	0	0
19	18888150	rs78830644	BMI	0.991238	CRTC1	100	0.981	0.991238	1	0	0	0	0	0	0	1	1	0	0
19	18888150	rs78830644	BMI	0.991238	KXD1	1.9	0.019	NA	0	0	0	0	1	0	0	0	0	0	0
19	19366632	rs72999033	Red Blood Cell Count	0.504495	HAPLN4	100	0.93	0.504495	1	0	0	0	0	0	0	1	1	0	0
19	19366632	rs72999033	Red Blood Cell Count	0.504495	ATP13A1	7.5	0.07	NA	0	0	1	0	0	0	0	0	0	0	0
19	19379549	rs58542926	Vitamin D	0.568015	TM6SF2	100	0.93	0.568015	1	0	0	0	0	0	0	1	1	0	0
19	19379549	rs58542926	Vitamin D	0.568015	MAU2	7.5	0.07	NA	0	0	1	0	0	0	0	0	0	0	0
19	19379549	rs58542926	Triglycerides	0.999528	TM6SF2	100	0.93	0.999528	1	0	0	0	0	0	0	1	1	0	0
19	19379549	rs58542926	Triglycerides	0.999528	MAU2	7.5	0.07	NA	0	0	1	0	0	0	0	0	0	0	0
19	19379549	rs58542926	LDL Cholesterol	0.981336	TM6SF2	100	0.93	0.981336	1	0	0	0	0	0	0	1	1	0	0
19	19379549	rs58542926	LDL Cholesterol	0.981336	MAU2	7.5	0.07	NA	0	0	1	0	0	0	0	0	0	0	0
19	19379549	rs58542926	Cholesterol	0.998463	TM6SF2	100	0.93	0.998463	1	0	0	0	0	0	0	1	1	0	0
19	19379549	rs58542926	Cholesterol	0.998463	MAU2	7.5	0.07	NA	0	0	1	0	0	0	0	0	0	0	0
19	19379549	rs58542926	HbA1c	0.605982	TM6SF2	100	0.93	0.605982	1	0	0	0	0	0	0	1	1	0	0
19	19379549	rs58542926	HbA1c	0.605982	MAU2	7.5	0.07	NA	0	0	1	0	0	0	0	0	0	0	0
19	19379549	rs58542926	High cholesterol	0.987274	TM6SF2	100	0.93	0.987274	1	0	0	0	0	0	0	1	1	0	0
19	19379549	rs58542926	High cholesterol	0.987274	MAU2	7.5	0.07	NA	0	0	1	0	0	0	0	0	0	0	0
19	19379549	rs58542926	Endocrine Diabetes	0.561487	TM6SF2	100	0.93	0.561487	1	0	0	0	0	0	0	1	1	0	0
19	19379549	rs58542926	Endocrine Diabetes	0.561487	MAU2	7.5	0.07	NA	0	0	1	0	0	0	0	0	0	0	0
19	19380513	rs187429064	Triglycerides	0.891541	CILP2	7.5	0.07	NA	0	0	1	0	0	0	0	0	0	0	0
19	19380513	rs187429064	Triglycerides	0.891541	TM6SF2	100	0.93	0.891541	1	0	0	0	0	0	0	1	1	0	0
19	19380513	rs187429064	Vitamin D	0.972647	CILP2	7.5	0.07	NA	0	0	1	0	0	0	0	0	0	0	0
19	19380513	rs187429064	Vitamin D	0.972647	TM6SF2	100	0.93	0.972647	1	0	0	0	0	0	0	1	1	0	0
19	19380513	rs187429064	Platelet Count	0.916582	CILP2	7.5	0.07	NA	0	0	1	0	0	0	0	0	0	0	0
19	19380513	rs187429064	Platelet Count	0.916582	TM6SF2	100	0.93	0.916582	1	0	0	0	0	0	0	1	1	0	0
19	19380513	rs187429064	LDL Cholesterol	0.823143	CILP2	7.5	0.07	NA	0	0	1	0	0	0	0	0	0	0	0
19	19380513	rs187429064	LDL Cholesterol	0.823143	TM6SF2	100	0.93	0.823143	1	0	0	0	0	0	0	1	1	0	0
19	19380513	rs187429064	High cholesterol	0.837996	CILP2	7.5	0.07	NA	0	0	1	0	0	0	0	0	0	0	0
19	19380513	rs187429064	High cholesterol	0.837996	TM6SF2	100	0.93	0.837996	1	0	0	0	0	0	0	1	1	0	0
19	19380513	rs187429064	Cholesterol	0.94312	CILP2	7.5	0.07	NA	0	0	1	0	0	0	0	0	0	0	0
19	19380513	rs187429064	Cholesterol	0.94312	TM6SF2	100	0.93	0.94312	1	0	0	0	0	0	0	1	1	0	0
19	1957517	rs8103761	Red Blood Cell Dist. Width	0.797898	CSNK1G2	32.5	1	0.495894	0	0	1	1	0	0	0	1	1	0	0
19	19765499	rs45522544	Platelet Count	1	ATP13A1	102.9	1	1	1	0	0	0	1	1	0	1	1	0	0
19	19790876	rs34704748	Lymphocyte Count	0.998954	ZNF101	100	1	0.998954	1	0	0	0	0	0	0	1	1	0	0
19	2155042	rs12985850	Height	0.94005	NA	NA	NA	NA	0	0	0	0	0	0	0	0	0	0	0
19	2230029	19:2230029_CTT_C	BMI	0.998973	NA	NA	NA	NA	0	0	0	0	0	0	0	0	0	0	0
19	2523781	rs4806862	Bone Mineral Density	0.999104	GADD45B	1	0.345	NA	0	0	0	0	0	1	0	0	0	0	0
19	2523781	rs4806862	Bone Mineral Density	0.999104	LMNB2	1.9	0.655	0.620943	0	0	0	0	1	0	0	0	1	1	0
19	2523781	rs4806862	Height	0.519953	GADD45B	1	0.345	NA	0	0	0	0	0	1	0	0	0	0	0
19	2523781	rs4806862	Height	0.519953	LMNB2	1.9	0.655	0.323151	0	0	0	0	1	0	0	0	1	1	0
19	2536679	rs34181610	Red Blood Cell Count	0.508549	SPPL2B	1.9	1	0.316063	0	0	0	0	1	0	0	0	1	1	0
19	2545953	rs113643770	Red Blood Cell Count	0.566234	UQCR11	1.9	1	0.351914	0	0	0	0	1	0	0	0	1	1	0
19	2811293	rs1640275	HDL Cholesterol	0.82483	ZNF554	1	0.096	NA	0	0	0	0	0	1	0	0	0	0	0
19	2811293	rs1640275	HDL Cholesterol	0.82483	ZNF57	1.9	0.183	NA	0	0	0	0	1	0	0	0	0	0	0
19	2811293	rs1640275	HDL Cholesterol	0.82483	THOP1	7.5	0.721	0.512632	0	0	1	0	0	0	0	1	1	0	0
19	2936535	rs35699176	Mean Platelet Volume	0.990521	ZNF77	107.5	1	0.990521	1	0	1	0	0	0	0	1	1	0	0
19	30100319	rs3786516	Diastolic blood pressure	0.564459	NA	NA	NA	NA	0	0	0	0	0	0	0	0	0	0	0
19	30110331	rs55954001	Systolic Blood Pressure	0.508645	NA	NA	NA	NA	0	0	0	0	0	0	0	0	0	0	0
19	30286822	rs17513613	Hypertension Diagnosed	0.511809	CCNE1	1	1	0.31809	0	0	0	0	0	1	0	0	1	1	0
19	30303352	rs3218027	Diastolic blood pressure	0.624805	CCNE1	108.5	1	0.502968	0	1	1	0	0	1	0	1	1	0	0
19	3085046	rs12979014	Mean Platelet Volume	0.942212	GNA11	2.9	1	0.585585	0	0	0	0	1	1	0	0	1	1	1
19	31202969	rs11375063	Height	0.888027	ZNF536	100	1	0.888027	1	0	0	0	0	0	0	1	1	0	0
19	3136091	rs117552144	Asthma Diagnosed	0.930978	GNA15	127	1	0.749438	0	1	0	1	0	1	1	1	1	0	0
19	3176170	rs3760960	Monocyte Count	0.93813	S1PR4	3.9	1	0.583048	0	0	0	0	1	1	1	1	1	0	0
19	3179021	rs34728133	Monocyte Count	0.999971	S1PR4	101	1	0.999971	1	0	0	0	0	1	0	1	1	0	0
19	3179517	rs61731111	Mean Platelet Volume	0.955988	S1PR4	101	1	0.955988	1	0	0	0	0	1	0	1	1	0	0
19	3179517	rs61731111	High Light Scatter Retic. Count	0.757005	S1PR4	101	1	0.757005	1	0	0	0	0	1	0	1	1	0	0
19	3179517	rs61731111	Eosinophil Count	1	S1PR4	101	1	1	1	0	0	0	0	1	0	1	1	0	0
19	3179517	rs61731111	Monocyte Count	0.999986	S1PR4	101	1	0.999986	1	0	0	0	0	1	0	1	1	0	0
19	3179517	rs61731111	Platelet Count	0.866966	S1PR4	101	1	0.866966	1	0	0	0	0	1	0	1	1	0	0
19	3179884	rs3746072	Monocyte Count	0.985947	S1PR4	101	1	0.985947	1	0	0	0	0	1	0	1	1	0	0
19	3179884	rs3746072	Lymphocyte Count	0.503589	S1PR4	101	1	0.503589	1	0	0	0	0	1	0	1	1	0	0
19	3179884	rs3746072	Eosinophil Count	0.999593	S1PR4	101	1	0.999593	1	0	0	0	0	1	0	1	1	0	0
19	3203962	rs144284241	White Blood Count	0.857753	NCLN	100	1	0.690491	0	1	0	0	0	0	0	1	1	0	0
19	32178927	rs73030276	Systolic Blood Pressure	0.715827	NA	NA	NA	NA	0	0	0	0	0	0	0	0	0	0	0
19	32200518	rs11669334	Edu College	0.672541	NA	NA	NA	NA	0	0	0	0	0	0	0	0	0	0	0
19	33072069	rs10402931	Platelet Count	0.527525	PDCD5	133.5	1	0.527525	1	0	1	1	0	1	0	1	1	0	0
19	33072069	rs10402931	Mean Corpuscular Hemoglobin	0.511674	PDCD5	133.5	1	0.511674	1	0	1	1	0	1	0	1	1	0	0
19	33072069	rs10402931	Red Blood Cell Dist. Width	0.560762	PDCD5	133.5	1	0.560762	1	0	1	1	0	1	0	1	1	0	0
19	33072069	rs10402931	Mean Platelet Volume	0.516175	PDCD5	133.5	1	0.516175	1	0	1	1	0	1	0	1	1	0	0
19	33072314	rs71351177	Red Blood Cell Dist. Width	0.785637	PDCD5	108.5	1	0.632438	0	1	1	0	0	1	0	1	1	0	0
19	33073431	rs4499344	HbA1c	0.976845	PDCD5	101	1	0.78636	0	1	0	0	0	1	0	1	1	0	0
19	33073431	rs4499344	Mean Platelet Volume	0.848362	PDCD5	101	1	0.682931	0	1	0	0	0	1	0	1	1	0	0
19	33073431	rs4499344	Red Blood Cell Dist. Width	0.930896	PDCD5	101	1	0.749371	0	1	0	0	0	1	0	1	1	0	0
19	33073431	rs4499344	Mean Corpuscular Hemoglobin	0.990101	PDCD5	101	1	0.797031	0	1	0	0	0	1	0	1	1	0	0
19	33149861	rs147502994	BMI	0.663883	ANKRD27	100	0.981	0.663883	1	0	0	0	0	0	0	1	1	0	0
19	33149861	rs147502994	BMI	0.663883	RGS9BP	1.9	0.019	NA	0	0	0	0	1	0	0	0	0	0	0
19	33149861	rs147502994	Hair Color	0.791455	ANKRD27	100	0.981	0.791455	1	0	0	0	0	0	0	1	1	0	0
19	33149861	rs147502994	Hair Color	0.791455	RGS9BP	1.9	0.019	NA	0	0	0	0	1	0	0	0	0	0	0
19	33517515	rs28626308	Bone Mineral Density	0.925664	RHPN2	100	1	0.925664	1	0	0	0	0	0	0	1	1	0	0
19	33547003	rs573316854	Bone Mineral Density	0.598851	RHPN2	1	1	0.372186	0	0	0	0	0	1	0	1	1	0	0
19	33554109	rs7258173	Bone Mineral Density	0.907738	RHPN2	1	1	0.564159	0	0	0	0	0	1	0	1	1	0	0
19	33726577	rs118013485	Allergy Eczema Diagnosed	0.568705	CEBPA	1	1	0.35345	0	0	0	0	0	1	0	0	1	1	0
19	33726577	rs118013485	Respiratory Ent	0.545634	CEBPA	1	1	0.339111	0	0	0	0	0	1	0	0	1	1	0
19	33726577	rs118013485	Asthma Diagnosed	0.51058	CEBPA	1	1	0.317325	0	0	0	0	0	1	0	0	1	1	0
19	33726578	rs117710327	Eosinophil Count	0.584887	CEBPA	1	1	0.363507	0	0	0	0	0	1	0	0	1	1	0
19	33744872	rs8107162	Red Blood Cell Count	1	NA	NA	NA	NA	0	0	0	0	0	0	0	0	0	0	0
19	33750393	rs7255661	Red Blood Cell Count	1	NA	NA	NA	NA	0	0	0	0	0	0	0	0	0	0	0
19	33750393	rs7255661	Mean Corpuscular Hemoglobin	1	NA	NA	NA	NA	0	0	0	0	0	0	0	0	0	0	0
19	33751852	rs12151289	Monocyte Count	1	CEBPA	2.4	0.615	0.6215	0	0	0	0	1	0.5	0	0	1	1	1
19	33751852	rs12151289	Monocyte Count	1	CEBPA-AS1	0.5	0.128	NA	0	0	0	0	0	0.5	0	0	0	0	0
19	33751852	rs12151289	Monocyte Count	1	LRP3	1	0.256	NA	0	0	0	0	0	0	1	0	0	0	0
19	33752994	rs4530278	Lymphocyte Count	0.555932	NA	NA	NA	NA	0	0	0	0	0	0	0	0	0	0	0
19	33754548	rs78744187	Mean Corpuscular Hemoglobin	1	CEBPA	1	1	0.6215	0	0	0	0	0	0	1	0	1	1	0
19	33754548	rs78744187	Platelet Count	0.955249	CEBPA	1	1	0.593687	0	0	0	0	0	0	1	0	1	1	0
19	33754548	rs78744187	Red Blood Cell Count	1	CEBPA	1	1	0.6215	0	0	0	0	0	0	1	0	1	1	0
19	3375572	rs60018147	Bone Mineral Density	0.999999	NFIC	1	1	0.6215	0	0	0	0	0	1	0	1	1	0	0
19	33758749	rs2112801	Waist-Hip Ratio	0.790968	CEBPA	2.4	0.615	0.491586	0	0	0	0	1	0.5	0	0	1	1	1
19	33758749	rs2112801	Waist-Hip Ratio	0.790968	CEBPA-AS1	0.5	0.128	NA	0	0	0	0	0	0.5	0	0	0	0	0
19	33758749	rs2112801	Waist-Hip Ratio	0.790968	LRP3	1	0.256	NA	0	0	0	0	0	0	1	0	0	0	0
19	33759471	rs62126636	Monocyte Count	0.882814	CEBPA	0.5	0.25	NA	0	0	0	0	0	0.5	0	0	0	0	0
19	33759471	rs62126636	Monocyte Count	0.882814	CEBPA-AS1	0.5	0.25	NA	0	0	0	0	0	0.5	0	0	0	0	0
19	33759471	rs62126636	Monocyte Count	0.882814	LRP3	1	0.5	NA	0	0	0	0	0	0	1	0	0	0	0
19	33764678	rs10419866	Waist-Hip Ratio	0.616293	CEBPA	1.9	0.487	NA	0	0	0	0	1	0	0	0	0	0	0
19	33764678	rs10419866	Waist-Hip Ratio	0.616293	CEBPA-AS1	1	0.256	NA	0	0	0	0	0	1	0	0	0	0	0
19	33764678	rs10419866	Waist-Hip Ratio	0.616293	LRP3	1	0.256	NA	0	0	0	0	0	0	1	0	0	0	0
19	33784657	rs73024215	Triglycerides	0.703873	CEBPA	9.4	0.904	0.437457	0	0	1	0	1	0	0	0	1	1	1
19	33784657	rs73024215	Triglycerides	0.703873	CEBPA-AS1	1	0.096	NA	0	0	0	0	0	1	0	0	0	0	0
19	33784657	rs73024215	HDL Cholesterol	0.903384	CEBPA	9.4	0.904	0.561453	0	0	1	0	1	0	0	0	1	1	1
19	33784657	rs73024215	HDL Cholesterol	0.903384	CEBPA-AS1	1	0.096	NA	0	0	0	0	0	1	0	0	0	0	0
19	33784657	rs73024215	Mean Corpuscular Hemoglobin	0.958007	CEBPA	9.4	0.904	0.595402	0	0	1	0	1	0	0	0	1	1	1
19	33784657	rs73024215	Mean Corpuscular Hemoglobin	0.958007	CEBPA-AS1	1	0.096	NA	0	0	0	0	0	1	0	0	0	0	0
19	33784657	rs73024215	Red Blood Cell Count	0.991531	CEBPA	9.4	0.904	0.616237	0	0	1	0	1	0	0	0	1	1	1
19	33784657	rs73024215	Red Blood Cell Count	0.991531	CEBPA-AS1	1	0.096	NA	0	0	0	0	0	1	0	0	0	0	0
19	33790556	rs41355649	Waist-Hip Ratio	0.999899	CEBPA	8.5	1	0.621437	0	0	1	0	0	1	0	0	1	1	1
19	33807936	19:33807936_CTAGAGCAGGAACATT_C	High Light Scatter Retic. Count	0.503349	CEBPA	2.9	0.279	NA	0	0	0	0	1	1	0	0	0	0	0
19	33807936	19:33807936_CTAGAGCAGGAACATT_C	High Light Scatter Retic. Count	0.503349	CEBPA-AS1	7.5	0.721	0.312831	0	0	1	0	0	0	0	0	1	1	0
19	33817528	rs112167957	Waist-Hip Ratio	0.635623	CEBPA-AS1	7.5	1	0.39504	0	0	1	0	0	0	0	0	1	1	0
19	33840839	19:33840839_TA_T	Waist-Hip Ratio	0.650941	CEBPA	1.9	1	0.40456	0	0	0	0	1	0	0	0	1	1	0
19	33864417	rs561770008	HDL Cholesterol	0.720599	CEBPG	101	1	0.720599	1	0	0	0	0	1	0	1	1	0	0
19	33887537	19:33887537_GC_G	High Light Scatter Retic. Count	0.52224	CEBPG	1	1	0.324572	0	0	0	0	0	1	0	0	1	1	0
19	33890838	rs10406327	Height	0.831998	CEBPA	1.9	1	0.517087	0	0	0	0	1	0	0	0	1	1	0
19	33900257	rs8103728	HDL Cholesterol	0.631252	NA	NA	NA	NA	0	0	0	0	0	0	0	0	0	0	0
19	3404143	rs10410896	HbA1c	0.989204	NFIC	1	1	0.61479	0	0	0	0	0	1	0	1	1	0	0
19	3404143	rs10410896	FEV1/FVC Ratio	0.941126	NFIC	1	1	0.58491	0	0	0	0	0	1	0	1	1	0	0
19	3408665	rs4807462	HDL Cholesterol	0.510064	NA	NA	NA	NA	0	0	0	0	0	0	0	0	0	0	0
19	3410135	rs12980774	Monocyte Count	0.561907	NA	NA	NA	NA	0	0	0	0	0	0	0	0	0	0	0
19	34304260	rs60235724	BMI	0.589258	KCTD15	101	1	0.589258	1	0	0	0	0	1	0	1	1	0	0
19	3459040	rs56053124	Height	0.760023	ZFR2	1.9	0.655	0.472354	0	0	0	0	1	0	0	0	1	1	0
19	3459040	rs56053124	Height	0.760023	C19orf77	1	0.345	NA	0	0	0	0	0	1	0	0	0	0	0
19	34663851	rs1260606	Red Blood Cell Dist. Width	0.950767	LSM14A	102	1	0.765367	0	1	0	0	0	1	1	1	1	0	0
19	34760877	rs35021423	Bone Mineral Density	0.797907	LGI4	7.5	0.882	0.495899	0	0	1	0	0	0	0	0	1	1	0
19	34760877	rs35021423	Bone Mineral Density	0.797907	KIAA0355	1	0.118	NA	0	0	0	0	0	1	0	1	0	0	0
19	3537184	rs77733715	Tanning	0.601091	MFSD12	1.9	0.017	NA	0	0	0	0	1	0	0	0	0	0	0
19	3537184	rs77733715	Tanning	0.601091	FZR1	100	0.906	0.601091	1	0	0	0	0	0	0	1	1	0	0
19	3537184	rs77733715	Tanning	0.601091	C19orf71	1	0.009	NA	0	0	0	0	0	1	0	0	0	0	0
19	3537184	rs77733715	Tanning	0.601091	ZNF77	7.5	0.068	NA	0	0	1	0	0	0	0	0	0	0	0
19	35464727	rs2194067	White Blood Count	0.574627	ZNF30	7.5	1	0.357131	0	0	1	0	0	0	0	0	1	1	0
19	35477041	rs1609909	High Light Scatter Retic. Count	0.659854	NA	NA	NA	NA	0	0	0	0	0	0	0	0	0	0	0
19	35551428	rs58895965	Triglycerides	0.856282	HPN	100	0.914	0.856282	1	0	0	0	0	0	0	0.5	1	0	0
19	35551428	rs58895965	Triglycerides	0.856282	TMEM147	9.4	0.086	NA	0	0	1	0	1	0	0	0	0	0	0
19	3564012	rs10424377	HDL Cholesterol	0.780625	MFSD12	2.9	1	0.485159	0	0	0	0	1	1	0	1	1	0	0
19	35660138	rs56050577	Mean Platelet Volume	0.51478	FXYD1	7.5	0.721	0.319936	0	0	1	0	0	0	0	0	1	1	0
19	35660138	rs56050577	Mean Platelet Volume	0.51478	FXYD5	2.9	0.279	NA	0	0	0	0	1	1	0	1	0	0	0
19	35693120	rs28659908	High Light Scatter Retic. Count	0.724383	LSR	7.5	1	0.450204	0	0	1	0	0	0	0	0	1	1	0
19	3574731	rs138568797	Height	0.77339	HMG20B	51	0.505	0.622579	0	0.5	0	0	0	1	0	1	1	0	0
19	3574731	rs138568797	Height	0.77339	MFSD12	50	0.495	NA	0	0.5	0	0	0	0	0	0	0	0	0
19	35771170	rs116913005	Mean Corpuscular Hemoglobin	0.768884	HAMP	2.9	1	0.477861	0	0	0	0	1	1	0	0	1	1	1
19	35775902	rs104894696	Red Blood Cell Dist. Width	0.991701	FXYD1	1	0.01	NA	0	0	0	0	0	0	1	0	0	0	0
19	35775902	rs104894696	Red Blood Cell Dist. Width	0.991701	HAMP	101	0.99	0.991701	1	0	0	0	0	1	0	1	1	0	0
19	35775902	rs104894696	Mean Corpuscular Hemoglobin	0.998046	FXYD1	1	0.01	NA	0	0	0	0	0	0	1	0	0	0	0
19	35775902	rs104894696	Mean Corpuscular Hemoglobin	0.998046	HAMP	101	0.99	0.998046	1	0	0	0	0	1	0	1	1	0	0
19	35776481	rs570714594	Red Blood Cell Dist. Width	0.650193	HAMP	1	1	0.404095	0	0	0	0	0	0	1	0	1	1	0
19	36150291	rs76908122	Height	0.757431	NA	NA	NA	NA	0	0	0	0	0	0	0	0	0	0	0
19	36156588	rs2267584	Height	0.652241	UPK1A	7.5	1	0.405368	0	0	1	0	0	0	0	0	1	1	0
19	37585988	rs1148394	Platelet Count	0.743746	NA	NA	NA	NA	0	0	0	0	0	0	0	0	0	0	0
19	3812466	rs1468297	Lymphocyte Count	0.873629	MATK	11.4	1	0.542961	0	0	1	0	1	1	1	0	1	1	1
19	38554634	rs1623935	Eosinophil Count	0.508083	NA	NA	NA	NA	0	0	0	0	0	0	0	0	0	0	0
19	38899999	rs4802399	Eosinophil Count	0.977022	FAM98C	25	0.2	NA	0	0	0	1	0	0	0	0	0	0	0
19	38899999	rs4802399	Eosinophil Count	0.977022	RASGRP4	100	0.8	0.977022	1	0	0	0	0	0	0	1	1	0	0
19	40225031	rs146776010	Eosinophil Count	0.994841	CLC	100	0.981	0.994841	1	0	0	0	0	0	0	1	1	0	0
19	40225031	rs146776010	Eosinophil Count	0.994841	LGALS14	1.9	0.019	NA	0	0	0	0	1	0	0	0	0	0	0
19	40225646	rs17608	Eosinophil Count	0.569019	CLC	100	0.981	0.569019	1	0	0	0	0	0	0	1	1	0	0
19	40225646	rs17608	Eosinophil Count	0.569019	LGALS14	1.9	0.019	NA	0	0	0	0	1	0	0	0	0	0	0
19	4045518	rs13437	Lymphocyte Count	0.522712	ZBTB7A	101.9	1	0.522712	1	0	0	0	1	0	0	1	1	0	0
19	4061565	rs558646885	Mean Corpuscular Hemoglobin	0.52709	ZBTB7A	1	1	0.327586	0	0	0	0	0	1	0	1	1	0	0
19	40706362	rs60568017	Triglycerides	0.803606	TTC9B	1.9	0.183	NA	0	0	0	0	1	0	0	0	0	0	0
19	40706362	rs60568017	Triglycerides	0.803606	LRFN1	7.5	0.721	0.499441	0	0	1	0	0	0	0	0	1	1	0
19	40706362	rs60568017	Triglycerides	0.803606	MAP3K10	1	0.096	NA	0	0	0	0	0	1	0	1	0	0	0
19	40873342	rs11083555	Lymphocyte Count	0.66486	PRX	25	0.185	NA	0	0	0	1	0	0	0	0	0	0	0
19	40873342	rs11083555	Lymphocyte Count	0.66486	PLD3	102.4	0.756	0.535212	0	1	0	0	1	0.5	0	1	1	0	0
19	40873342	rs11083555	Lymphocyte Count	0.66486	HIPK4	7.5	0.055	NA	0	0	1	0	0	0	0	0	0	0	0
19	40873342	rs11083555	Lymphocyte Count	0.66486	C19orf47	0.5	0.004	NA	0	0	0	0	0	0.5	0	0	0	0	0
19	4090422	rs6630	White Blood Count	0.573313	MAP2K2	108.5	1	0.573313	1	0	1	0	0	1	0	1	1	0	0
19	40964064	rs149698066	High Light Scatter Retic. Count	0.992503	BLVRB	100	1	0.992503	1	0	0	0	0	0	0	1	1	0	0
19	41111069	rs2303729	Forced Vital Capacity	0.520492	LTBP4	100	0.749	0.520492	1	0	0	0	0	0	0	1	1	0	0
19	41111069	rs2303729	Forced Vital Capacity	0.520492	SHKBP1	8.5	0.064	NA	0	0	1	0	0	1	0	0	0	0	0
19	41111069	rs2303729	Forced Vital Capacity	0.520492	SPTBN4	25	0.187	NA	0	0	0	1	0	0	0	0	0	0	0
19	41117300	rs34093919	FEV1/FVC Ratio	0.999995	LTBP4	100	0.99	0.999995	1	0	0	0	0	0	0	1	1	0	0
19	41117300	rs34093919	FEV1/FVC Ratio	0.999995	SHKBP1	1	0.01	NA	0	0	0	0	0	1	0	0	0	0	0
19	41117300	rs34093919	Height	0.989639	LTBP4	100	0.99	0.989639	1	0	0	0	0	0	0	1	1	0	0
19	41117300	rs34093919	Height	0.989639	SHKBP1	1	0.01	NA	0	0	0	0	0	1	0	0	0	0	0
19	41305065	rs192191487	Red Blood Cell Count	0.993446	EGLN2	108.5	1	0.799724	0	1	1	0	0	1	0	1	1	0	0
19	41305138	rs184088518	Red Blood Cell Count	1	EGLN2	101	1	1	1	0	0	0	0	1	0	1	1	0	0
19	41306650	rs61750953	Red Blood Cell Count	0.999998	EGLN2	101	1	0.999998	1	0	0	0	0	1	0	1	1	0	0
19	41318306	rs11083567	Neuroticism	0.741106	C19orf54	7.5	1	0.460598	0	0	1	0	0	0	0	0	1	1	0
19	41354533	rs1801272	FEV1/FVC Ratio	0.981711	CYP2A6	100	0.93	0.981711	1	0	0	0	0	0	0	1	1	0	0
19	41354533	rs1801272	FEV1/FVC Ratio	0.981711	CYP2A7	7.5	0.07	NA	0	0	1	0	0	0	0	0	0	0	0
19	41356379	rs28399433	HDL Cholesterol	0.694088	EGLN2	7.5	0.07	NA	0	0	1	0	0	0	0	0	0	0	0
19	41356379	rs28399433	HDL Cholesterol	0.694088	CYP2A6	100	0.93	0.558741	0	1	0	0	0	0	0	0	1	0	0
19	4157371	rs142674900	Triglycerides	0.92	CREB3L3	7.5	1	0.57178	0	0	1	0	0	0	0	1	1	0	0
19	41701528	rs338598	Monocyte Count	0.569832	AXL	25	0.962	0.354151	0	0	0	1	0	0	0	0	1	1	0
19	41701528	rs338598	Monocyte Count	0.569832	CYP2S1	1	0.038	NA	0	0	0	0	0	1	0	1	0	0	0
19	41724885	rs28364580	Bone Mineral Density	0.998957	AXL	126	1	0.804161	0	1	0	1	0	1	0	0	1	0	0
19	41732423	rs12462203	Bone Mineral Density	0.906648	AXL	101	1	0.729852	0	1	0	0	0	1	0	1	1	0	0
19	41754430	rs35538872	HbA1c	0.6023	AXL	100	1	0.6023	1	0	0	0	0	0	0	1	1	0	0
19	41754430	rs35538872	Triglycerides	0.869445	AXL	100	1	0.869445	1	0	0	0	0	0	0	1	1	0	0
19	41754430	rs35538872	Red Blood Cell Dist. Width	0.782903	AXL	100	1	0.782903	1	0	0	0	0	0	0	1	1	0	0
19	41770890	rs12983339	Mean Corpuscular Hemoglobin	0.54572	HNRNPUL1	108.5	1	0.54572	1	0	1	0	0	1	0	1	1	0	0
19	41813375	rs15052	Height	0.842238	HNRNPUL1	100	0.898	0.842238	1	0	0	0	0	0	0	0.5	1	0	0
19	41813375	rs15052	Height	0.842238	CEACAM21	1.9	0.017	NA	0	0	0	0	1	0	0	0	0	0	0
19	41813375	rs15052	Height	0.842238	CCDC97	1	0.009	NA	0	0	0	0	0	1	0	0	0	0	0
19	41813375	rs15052	Height	0.842238	TMEM91	1	0.009	NA	0	0	0	0	0	0	1	0	0	0	0
19	41813375	rs15052	Height	0.842238	TGFB1	7.5	0.067	NA	0	0	1	0	0	0	0	0.5	0	0	0
19	41813375	rs15052	Platelet Count	0.583167	HNRNPUL1	100	0.898	0.583167	1	0	0	0	0	0	0	0.5	1	0	0
19	41813375	rs15052	Platelet Count	0.583167	CEACAM21	1.9	0.017	NA	0	0	0	0	1	0	0	0	0	0	0
19	41813375	rs15052	Platelet Count	0.583167	CCDC97	1	0.009	NA	0	0	0	0	0	1	0	0	0	0	0
19	41813375	rs15052	Platelet Count	0.583167	TMEM91	1	0.009	NA	0	0	0	0	0	0	1	0	0	0	0
19	41813375	rs15052	Platelet Count	0.583167	TGFB1	7.5	0.067	NA	0	0	1	0	0	0	0	0.5	0	0	0
19	41847860	rs1800472	Mean Platelet Volume	0.778925	CYP2G1P	7.5	0.069	NA	0	0	1	0	0	0	0	0	0	0	0
19	41847860	rs1800472	Mean Platelet Volume	0.778925	TGFB1	101	0.931	0.778925	1	0	0	0	0	1	0	1	1	0	0
19	41932063	rs45563938	Height	0.502826	TMEM91	32.5	1	0.312507	0	0	1	1	0	0	0	0	1	1	1
19	42598589	rs79871448	Monocyte Count	0.594354	NA	NA	NA	NA	0	0	0	0	0	0	0	0	0	0	0
19	42784093	19:42784093_CCTGGCGG_C	Mean Platelet Volume	0.99839	DEDD2	7.5	0.068	NA	0	0	1	0	0	0	0	0	0	0	0
19	42784093	19:42784093_CCTGGCGG_C	Mean Platelet Volume	0.99839	ERF	1	0.009	NA	0	0	0	0	0	0	1	0	0	0	0
19	42784093	19:42784093_CCTGGCGG_C	Mean Platelet Volume	0.99839	CIC	101	0.922	0.803704	0	1	0	0	0	1	0	1	1	0	0
19	4400314	rs62129356	Red Blood Cell Dist. Width	0.526582	SH3GL1	100	0.922	0.423898	0	1	0	0	0	0	0	1	1	0	0
19	4400314	rs62129356	Red Blood Cell Dist. Width	0.526582	CHAF1A	8.5	0.078	NA	0	0	1	0	0	1	0	0	0	0	0
19	44153100	rs4760	HDL Cholesterol	0.686375	CADM4	7.5	0.069	NA	0	0	1	0	0	0	0	0	0	0	0
19	44153100	rs4760	HDL Cholesterol	0.686375	PLAUR	101	0.931	0.686375	1	0	0	0	0	0	1	1	1	0	0
19	44153100	rs4760	Lymphocyte Count	1	CADM4	7.5	0.069	NA	0	0	1	0	0	0	0	0	0	0	0
19	44153100	rs4760	Lymphocyte Count	1	PLAUR	101	0.931	1	1	0	0	0	0	0	1	1	1	0	0
19	44153100	rs4760	White Blood Count	1	CADM4	7.5	0.069	NA	0	0	1	0	0	0	0	0	0	0	0
19	44153100	rs4760	White Blood Count	1	PLAUR	101	0.931	1	1	0	0	0	0	0	1	1	1	0	0
19	44260929	rs61387190	Lymphocyte Count	0.82353	KCNN4	1.9	0.183	NA	0	0	0	0	1	0	0	0	0	0	0
19	44260929	rs61387190	Lymphocyte Count	0.82353	SMG9	8.5	0.817	0.511824	0	0	1	0	0	1	0	0	1	1	1
19	4426164	rs571739910	Mean Corpuscular Hemoglobin	0.925522	NA	NA	NA	NA	0	0	0	0	0	0	0	0	0	0	0
19	44278781	rs563995	White Blood Count	0.572511	KCNN4	101	0.99	0.572511	1	0	0	0	0	1	0	1	1	0	0
19	44278781	rs563995	White Blood Count	0.572511	ZNF576	1	0.01	NA	0	0	0	0	0	0	1	0	0	0	0
19	44280837	rs514328	Height	0.794186	KCNN4	101	1	0.63932	0	1	0	0	0	1	0	1	1	0	0
19	44352639	rs1061768	Bone Mineral Density	0.534021	ZNF283	132.5	1	0.534021	1	0	1	1	0	0	0	1	1	0	0
19	4474725	rs76608582	Smoking Status	0.70268	SHD	1	0.01	NA	0	0	0	0	0	0	1	0	0	0	0
19	4474725	rs76608582	Smoking Status	0.70268	HDGFRP2	101	0.99	0.565657	0	1	0	0	0	1	0	1	1	0	0
19	4474725	rs76608582	Edu College	0.729631	SHD	1	0.01	NA	0	0	0	0	0	0	1	0	0	0	0
19	4474725	rs76608582	Edu College	0.729631	HDGFRP2	101	0.99	0.587353	0	1	0	0	0	1	0	1	1	0	0
19	4502201	rs8887	High Light Scatter Retic. Count	0.979668	HDGFRP2	107.5	0.983	0.979668	1	0	1	0	0	0	0	0.5	1	0	0
19	4502201	rs8887	High Light Scatter Retic. Count	0.979668	PLIN4	1.9	0.017	NA	0	0	0	0	1	0	0	0.5	0	0	0
19	4502201	rs8887	Red Blood Cell Count	0.997647	HDGFRP2	107.5	0.983	0.997647	1	0	1	0	0	0	0	0.5	1	0	0
19	4502201	rs8887	Red Blood Cell Count	0.997647	PLIN4	1.9	0.017	NA	0	0	0	0	1	0	0	0.5	0	0	0
19	4502201	rs8887	Mean Corpuscular Hemoglobin	1	HDGFRP2	107.5	0.983	1	1	0	1	0	0	0	0	0.5	1	0	0
19	4502201	rs8887	Mean Corpuscular Hemoglobin	1	PLIN4	1.9	0.017	NA	0	0	0	0	1	0	0	0.5	0	0	0
19	4502201	rs8887	Waist-Hip Ratio	0.793687	HDGFRP2	107.5	0.983	0.793687	1	0	1	0	0	0	0	0.5	1	0	0
19	4502201	rs8887	Waist-Hip Ratio	0.793687	PLIN4	1.9	0.017	NA	0	0	0	0	1	0	0	0.5	0	0	0
19	45147340	rs11540084	Mean Platelet Volume	0.954789	PVR	109.5	1	0.954789	1	0	1	0	0	1	1	1	1	0	0
19	45153113	rs35959395	Mean Platelet Volume	0.997324	PVR	100	1	0.997324	1	0	0	0	0	0	0	1	1	0	0
19	45162038	rs203710	Mean Platelet Volume	0.999998	PVR	107.5	1	0.999998	1	0	1	0	0	0	0	1	1	0	0
19	45162038	rs203710	Platelet Count	0.878466	PVR	107.5	1	0.878466	1	0	1	0	0	0	0	1	1	0	0
19	45196135	rs2965160	Lymphocyte Count	0.505164	PVR	1.9	0.071	NA	0	0	0	0	1	0	0	0	0	0	0
19	45196135	rs2965160	Lymphocyte Count	0.505164	CEACAM19	25	0.929	0.313959	0	0	0	1	0	0	0	0	1	1	0
19	45251806	rs531660643	Eosinophil Count	0.992702	BCL3	102	1	0.992702	1	0	0	0	0	1	1	1	1	0	0
19	45252714	19:45252714_ATAT_A	Asthma Diagnosed	0.827307	BCL3	101	1	0.665982	0	1	0	0	0	1	0	1	1	0	0
19	45252714	19:45252714_ATAT_A	Respiratory Ent	0.593666	BCL3	101	1	0.477901	0	1	0	0	0	1	0	1	1	0	0
19	45352487	rs12974942	Mean Platelet Volume	0.891755	PVRL2	8.5	1	0.554226	0	0	1	0	0	1	0	1	1	0	0
19	45372329	rs17561351	Monocyte Count	0.962462	CLASRP	1	0.027	NA	0	0	0	0	0	0	1	0	0	0	0
19	45372329	rs17561351	Monocyte Count	0.962462	PVRL2	9.4	0.258	NA	0	0	1	0	1	0	0	1	0	0	0
19	45372329	rs17561351	Monocyte Count	0.962462	TOMM40	26	0.714	0.59817	0	0	0	1	0	1	0	0	1	1	1
19	45372329	rs17561351	Mean Platelet Volume	0.996866	CLASRP	1	0.027	NA	0	0	0	0	0	0	1	0	0	0	0
19	45372329	rs17561351	Mean Platelet Volume	0.996866	PVRL2	9.4	0.258	NA	0	0	1	0	1	0	0	1	0	0	0
19	45372329	rs17561351	Mean Platelet Volume	0.996866	TOMM40	26	0.714	0.619552	0	0	0	1	0	1	0	0	1	1	1
19	45372329	rs17561351	HbA1c	0.93388	CLASRP	1	0.027	NA	0	0	0	0	0	0	1	0	0	0	0
19	45372329	rs17561351	HbA1c	0.93388	PVRL2	9.4	0.258	NA	0	0	1	0	1	0	0	1	0	0	0
19	45372329	rs17561351	HbA1c	0.93388	TOMM40	26	0.714	0.580406	0	0	0	1	0	1	0	0	1	1	1
19	45372329	rs17561351	Eosinophil Count	0.981107	CLASRP	1	0.027	NA	0	0	0	0	0	0	1	0	0	0	0
19	45372329	rs17561351	Eosinophil Count	0.981107	PVRL2	9.4	0.258	NA	0	0	1	0	1	0	0	1	0	0	0
19	45372329	rs17561351	Eosinophil Count	0.981107	TOMM40	26	0.714	0.609758	0	0	0	1	0	1	0	0	1	1	1
19	45378719	rs11665676	White Blood Count	0.639172	PVRL2	25	0.769	0.397245	0	0	0	1	0	0	0	1	1	0	0
19	45378719	rs11665676	White Blood Count	0.639172	APOC1	7.5	0.231	NA	0	0	1	0	0	0	0	0	0	0	0
19	45379060	rs387976	Red Blood Cell Count	0.728748	PVRL2	1.9	0.655	0.452917	0	0	0	0	1	0	0	1	1	0	0
19	45379060	rs387976	Red Blood Cell Count	0.728748	TOMM40	1	0.345	NA	0	0	0	0	0	1	0	0	0	0	0
19	45382717	rs406456	Mean Corpuscular Hemoglobin	0.870646	PVRL2	7.5	1	0.541107	0	0	1	0	0	0	0	1	1	0	0
19	45392254	rs6857	BMI	0.966388	PVRL2	100	0.93	0.966388	1	0	0	0	0	0	0	1	1	0	0
19	45392254	rs6857	BMI	0.966388	ZNF225	7.5	0.07	NA	0	0	1	0	0	0	0	0	0	0	0
19	45395266	rs157580	Lymphocyte Count	0.952308	TOMM40	100	0.93	0.766608	0	1	0	0	0	0	0	1	1	0	0
19	45395266	rs157580	Lymphocyte Count	0.952308	APOC1P1	7.5	0.07	NA	0	0	1	0	0	0	0	0	0	0	0
19	45409167	rs440446	Eosinophil Count	0.663598	APOE	101	1	0.663598	1	0	0	0	0	1	0	1	1	0	0
19	45410002	rs769449	Vitamin D	0.559998	APOE	101	1	0.450798	0	1	0	0	0	1	0	1	1	0	0
19	45411941	rs429358	High cholesterol	1	APOE	101.9	1	1	1	0	0	0	1	0	0	1	1	0	0
19	45411941	rs429358	HDL Cholesterol	1	APOE	101.9	1	1	1	0	0	0	1	0	0	1	1	0	0
19	45411941	rs429358	Red Blood Cell Dist. Width	1	APOE	101.9	1	1	1	0	0	0	1	0	0	1	1	0	0
19	45411941	rs429358	Cardiovascular disease	0.987419	APOE	101.9	1	0.987419	1	0	0	0	1	0	0	1	1	0	0
19	45411941	rs429358	LDL Cholesterol	1	APOE	101.9	1	1	1	0	0	0	1	0	0	1	1	0	0
19	45411941	rs429358	Cholesterol	1	APOE	101.9	1	1	1	0	0	0	1	0	0	1	1	0	0
19	45411941	rs429358	HbA1c	0.865918	APOE	101.9	1	0.865918	1	0	0	0	1	0	0	1	1	0	0
19	45411941	rs429358	Platelet Count	0.999433	APOE	101.9	1	0.999433	1	0	0	0	1	0	0	1	1	0	0
19	45412079	rs7412	HDL Cholesterol	0.686375	APOE	100	1	0.686375	1	0	0	0	0	0	0	1	1	0	0
19	45412079	rs7412	Vitamin D	0.728634	APOE	100	1	0.728634	1	0	0	0	0	0	0	1	1	0	0
19	45412079	rs7412	Triglycerides	0.898982	APOE	100	1	0.898982	1	0	0	0	0	0	0	1	1	0	0
19	45412079	rs7412	Red Blood Cell Dist. Width	0.966698	APOE	100	1	0.966698	1	0	0	0	0	0	0	1	1	0	0
19	45412079	rs7412	Mean Corpuscular Hemoglobin	0.693114	APOE	100	1	0.693114	1	0	0	0	0	0	0	1	1	0	0
19	45413233	rs1065853	Cardiovascular disease	0.783773	APOC4	1.9	0.487	NA	0	0	0	0	1	0	0	0	0	0	0
19	45413233	rs1065853	Cardiovascular disease	0.783773	APOC1	2	0.513	0.487115	0	0	0	0	0	1	1	0	1	1	1
19	45413233	rs1065853	High Light Scatter Retic. Count	0.646069	APOC4	1.9	0.487	NA	0	0	0	0	1	0	0	0	0	0	0
19	45413233	rs1065853	High Light Scatter Retic. Count	0.646069	APOC1	2	0.513	0.401532	0	0	0	0	0	1	1	0	1	1	1
19	45413233	rs1065853	LDL Cholesterol	0.999949	APOC4	1.9	0.487	NA	0	0	0	0	1	0	0	0	0	0	0
19	45413233	rs1065853	LDL Cholesterol	0.999949	APOC1	2	0.513	0.621468	0	0	0	0	0	1	1	0	1	1	1
19	45413233	rs1065853	Cholesterol	0.999841	APOC4	1.9	0.487	NA	0	0	0	0	1	0	0	0	0	0	0
19	45413233	rs1065853	Cholesterol	0.999841	APOC1	2	0.513	0.621401	0	0	0	0	0	1	1	0	1	1	1
19	45413233	rs1065853	Systolic Blood Pressure	0.566698	APOC4	1.9	0.487	NA	0	0	0	0	1	0	0	0	0	0	0
19	45413233	rs1065853	Systolic Blood Pressure	0.566698	APOC1	2	0.513	0.352203	0	0	0	0	0	1	1	0	1	1	1
19	45413233	rs1065853	High cholesterol	0.967855	APOC4	1.9	0.487	NA	0	0	0	0	1	0	0	0	0	0	0
19	45413233	rs1065853	High cholesterol	0.967855	APOC1	2	0.513	0.601522	0	0	0	0	0	1	1	0	1	1	1
19	45421949	rs539667984	HDL Cholesterol	0.984213	APOC1	1.9	1	0.611688	0	0	0	0	1	0	0	1	1	0	0
19	45421949	rs539667984	Triglycerides	1	APOC1	1.9	1	0.6215	0	0	0	0	1	0	0	1	1	0	0
19	45422561	rs1064725	Triglycerides	0.944964	APOC1	100	1	0.944964	1	0	0	0	0	0	0	1	1	0	0
19	45425460	rs157595	Monocyte Count	0.866012	NA	NA	NA	NA	0	0	0	0	0	0	0	0	0	0	0
19	45430280	rs5112	LDL Cholesterol	1	ZNF296	1	0.009	NA	0	0	0	0	0	0	1	0	0	0	0
19	45430280	rs5112	LDL Cholesterol	1	APOC1P1	107.5	0.991	1	1	0	1	0	0	0	0	1	1	0	0
19	45430280	rs5112	Height	0.925711	ZNF296	1	0.009	NA	0	0	0	0	0	0	1	0	0	0	0
19	45430280	rs5112	Height	0.925711	APOC1P1	107.5	0.991	0.925711	1	0	1	0	0	0	0	1	1	0	0
19	45430280	rs5112	HbA1c	0.999544	ZNF296	1	0.009	NA	0	0	0	0	0	0	1	0	0	0	0
19	45430280	rs5112	HbA1c	0.999544	APOC1P1	107.5	0.991	0.999544	1	0	1	0	0	0	0	1	1	0	0
19	45430280	rs5112	High cholesterol	1	ZNF296	1	0.009	NA	0	0	0	0	0	0	1	0	0	0	0
19	45430280	rs5112	High cholesterol	1	APOC1P1	107.5	0.991	1	1	0	1	0	0	0	0	1	1	0	0
19	45430280	rs5112	Red Blood Cell Dist. Width	0.991841	ZNF296	1	0.009	NA	0	0	0	0	0	0	1	0	0	0	0
19	45430280	rs5112	Red Blood Cell Dist. Width	0.991841	APOC1P1	107.5	0.991	0.991841	1	0	1	0	0	0	0	1	1	0	0
19	45430280	rs5112	High Light Scatter Retic. Count	0.711497	ZNF296	1	0.009	NA	0	0	0	0	0	0	1	0	0	0	0
19	45430280	rs5112	High Light Scatter Retic. Count	0.711497	APOC1P1	107.5	0.991	0.711497	1	0	1	0	0	0	0	1	1	0	0
19	45430280	rs5112	Triglycerides	1	ZNF296	1	0.009	NA	0	0	0	0	0	0	1	0	0	0	0
19	45430280	rs5112	Triglycerides	1	APOC1P1	107.5	0.991	1	1	0	1	0	0	0	0	1	1	0	0
19	45430280	rs5112	Cholesterol	1	ZNF296	1	0.009	NA	0	0	0	0	0	0	1	0	0	0	0
19	45430280	rs5112	Cholesterol	1	APOC1P1	107.5	0.991	1	1	0	1	0	0	0	0	1	1	0	0
19	45430280	rs5112	Cardiovascular disease	0.677109	ZNF296	1	0.009	NA	0	0	0	0	0	0	1	0	0	0	0
19	45430280	rs5112	Cardiovascular disease	0.677109	APOC1P1	107.5	0.991	0.677109	1	0	1	0	0	0	0	1	1	0	0
19	45439163	rs35136575	HDL Cholesterol	1	APOE	3.75	0.361	NA	0	0	0.5	0	0	0	0	0	0	0	0
19	45439163	rs35136575	HDL Cholesterol	1	APOC1P1	1	0.096	NA	0	0	0	0	0	1	0	0	0	0	0
19	45439163	rs35136575	HDL Cholesterol	1	APOC1	5.65	0.543	0.6215	0	0	0.5	0	1	0	0	0	1	1	1
19	45439163	rs35136575	LDL Cholesterol	1	APOE	3.75	0.361	NA	0	0	0.5	0	0	0	0	0	0	0	0
19	45439163	rs35136575	LDL Cholesterol	1	APOC1P1	1	0.096	NA	0	0	0	0	0	1	0	0	0	0	0
19	45439163	rs35136575	LDL Cholesterol	1	APOC1	5.65	0.543	0.6215	0	0	0.5	0	1	0	0	0	1	1	1
19	45439163	rs35136575	Cholesterol	1	APOE	3.75	0.361	NA	0	0	0.5	0	0	0	0	0	0	0	0
19	45439163	rs35136575	Cholesterol	1	APOC1P1	1	0.096	NA	0	0	0	0	0	1	0	0	0	0	0
19	45439163	rs35136575	Cholesterol	1	APOC1	5.65	0.543	0.6215	0	0	0.5	0	1	0	0	0	1	1	1
19	45439163	rs35136575	High cholesterol	0.991578	APOE	3.75	0.361	NA	0	0	0.5	0	0	0	0	0	0	0	0
19	45439163	rs35136575	High cholesterol	0.991578	APOC1P1	1	0.096	NA	0	0	0	0	0	1	0	0	0	0	0
19	45439163	rs35136575	High cholesterol	0.991578	APOC1	5.65	0.543	0.616266	0	0	0.5	0	1	0	0	0	1	1	1
19	45448465	rs5167	HDL Cholesterol	1	APOC4	100	0.482	NA	1	0	0	0	0	0	0	1	0	0	0
19	45448465	rs5167	HDL Cholesterol	1	APOC2	100	0.482	NA	0	1	0	0	0	0	0	0	0	0	0
19	45448465	rs5167	HDL Cholesterol	1	APOC1	7.5	0.036	NA	0	0	1	0	0	0	0	0	0	0	0
19	45450777	rs11879392	Triglycerides	0.823412	APOC2	100	0.93	0.662846	0	1	0	0	0	0	0	0.5	1	0	0
19	45450777	rs11879392	Triglycerides	0.823412	MARK4	7.5	0.07	NA	0	0	1	0	0	0	0	0	0	0	0
19	45682876	rs75792246	Tanning	0.786188	BLOC1S3	100	0.99	0.786188	1	0	0	0	0	0	0	0.5	1	0	0
19	45682876	rs75792246	Tanning	0.786188	TRAPPC6A	1	0.01	NA	0	0	0	0	0	1	0	0	0	0	0
19	45715680	rs11083767	White Blood Count	0.535192	PPP1R13L	1.9	1	0.332622	0	0	0	0	1	0	0	0	1	1	0
19	45715680	rs11083767	Red Blood Cell Count	0.624993	PPP1R13L	1.9	1	0.388433	0	0	0	0	1	0	0	0	1	1	0
19	45716192	rs11667509	Mean Platelet Volume	1	EXOC3L2	125	1	1	1	0	0	1	0	0	0	0.5	1	0	0
19	45716197	rs11667430	Platelet Count	0.995871	EXOC3L2	125	1	0.995871	1	0	0	1	0	0	0	0.5	1	0	0
19	45781623	rs190127005	Monocyte Count	0.638584	NA	NA	NA	NA	0	0	0	0	0	0	0	0	0	0	0
19	45815248	rs10402747	Edu College	0.810039	CKM	26	0.963	0.503439	0	0	0	1	0	1	0	1	1	0	0
19	45815248	rs10402747	Edu College	0.810039	ZNF296	1	0.037	NA	0	0	0	0	0	0	1	0	0	0	0
19	45826254	rs344815	Bone Mineral Density	0.547062	CKM	108.5	1	0.547062	1	0	1	0	0	1	0	0	1	0	0
19	45973056	rs2238686	Bone Mineral Density	0.560017	FOSB	101	1	0.450813	0	1	0	0	0	1	0	0.5	1	0	0
19	46098574	19:46098574_TAAAA_T	Lymphocyte Count	0.810088	NA	NA	NA	NA	0	0	0	0	0	0	0	0	0	0	0
19	46167469	rs4802269	HbA1c	0.517696	GIPR	8.5	1	0.321748	0	0	1	0	0	1	0	0	1	1	1
19	46178661	rs2238689	HDL Cholesterol	0.674066	SNRPD2	7.5	0.231	NA	0	0	1	0	0	0	0	0	0	0	0
19	46178661	rs2238689	HDL Cholesterol	0.674066	GIPR	25	0.769	0.418932	0	0	0	1	0	0	0	1	1	0	0
19	46181392	rs1800437	BMI	0.815528	GIPR	101	1	0.815528	1	0	0	0	0	1	0	1	1	0	0
19	46181392	rs1800437	Systolic Blood Pressure	0.740674	GIPR	101	1	0.740674	1	0	0	0	0	1	0	1	1	0	0
19	46194089	rs34253731	HbA1c	0.674611	SNRPD2	100	1	0.543062	0	1	0	0	0	0	0	1	1	0	0
19	46255878	19:46255878_TG_T	Bone Mineral Density	0.852045	NA	NA	NA	NA	0	0	0	0	0	0	0	0	0	0	0
19	46301456	rs35226705	Platelet Count	0.991285	DMPK	8.325	0.256	NA	0	0	0	0.333	0	0	0	0	0	0	0
19	46301456	rs35226705	Platelet Count	0.991285	SIX5	8.325	0.256	NA	0	0	0	0.333	0	0	0	0	0	0	0
19	46301456	rs35226705	Platelet Count	0.991285	DMWD	15.825	0.487	NA	0	0	1	0.333	0	0	0	0	0	0	0
19	46387344	rs11550348	HDL Cholesterol	0.567472	IRF2BP1	101	0.931	0.567472	1	0	0	0	0	1	0	1	1	0	0
19	46387344	rs11550348	HDL Cholesterol	0.567472	PPP5C	7.5	0.069	NA	0	0	1	0	0	0	0	0	0	0	0
19	46387344	rs11550348	LDL Cholesterol	0.507043	IRF2BP1	101	0.931	0.507043	1	0	0	0	0	1	0	1	1	0	0
19	46387344	rs11550348	LDL Cholesterol	0.507043	PPP5C	7.5	0.069	NA	0	0	1	0	0	0	0	0	0	0	0
19	46878629	rs4803936	Eosinophil Count	0.741511	PGLYRP1	1.9	1	0.460849	0	0	0	0	1	0	0	0	1	1	0
19	46896217	rs3764613	Cholesterol	0.729328	CCDC8	1.9	0.014	NA	0	0	0	0	1	0	0	0	0	0	0
19	46896217	rs3764613	Cholesterol	0.729328	PPP5C	132.5	0.986	0.729328	1	0	1	1	0	0	0	1	1	0	0
19	46896217	rs3764613	Monocyte Count	0.69198	CCDC8	1.9	0.014	NA	0	0	0	0	1	0	0	0	0	0	0
19	46896217	rs3764613	Monocyte Count	0.69198	PPP5C	132.5	0.986	0.69198	1	0	1	1	0	0	0	1	1	0	0
19	46896217	rs3764613	LDL Cholesterol	0.981803	CCDC8	1.9	0.014	NA	0	0	0	0	1	0	0	0	0	0	0
19	46896217	rs3764613	LDL Cholesterol	0.981803	PPP5C	132.5	0.986	0.981803	1	0	1	1	0	0	0	1	1	0	0
19	4704192	rs200878232	Red Blood Cell Dist. Width	0.845235	DPP9	100	1	0.845235	1	0	0	0	0	0	0	1	1	0	0
19	47287939	rs313853	Height	0.716096	SLC1A5	101	1	0.716096	1	0	0	0	0	1	0	1	1	0	0
19	47288150	rs8105903	Height	0.997277	SLC1A5	108.5	1	0.997277	1	0	1	0	0	1	0	1	1	0	0
19	47517260	19:47517260_ATTTTCTTTTTCTTTTTCT_A	Mean Platelet Volume	0.862599	NA	NA	NA	NA	0	0	0	0	0	0	0	0	0	0	0
19	47569003	rs3810291	BMI	0.943631	ZC3H4	100	1	0.943631	1	0	0	0	0	0	0	1	1	0	0
19	47634313	rs177918	Monocyte Count	0.741891	BBC3	1	0.009	NA	0	0	0	0	0	0	1	0	0	0	0
19	47634313	rs177918	Monocyte Count	0.741891	SAE1	108.5	0.991	0.741891	1	0	1	0	0	1	0	1	1	0	0
19	47724564	rs45474992	White Blood Count	0.960985	BBC3	100	0.93	0.960985	1	0	0	0	0	0	0	1	1	0	0
19	47724564	rs45474992	White Blood Count	0.960985	SAE1	7.5	0.07	NA	0	0	1	0	0	0	0	0	0	0	0
19	47724564	rs45474992	Height	0.998377	BBC3	100	0.93	0.998377	1	0	0	0	0	0	0	1	1	0	0
19	47724564	rs45474992	Height	0.998377	SAE1	7.5	0.07	NA	0	0	1	0	0	0	0	0	0	0	0
19	4772763	rs12462204	Height	0.727703	MIR7-3HG	8.5	1	0.452267	0	0	1	0	0	1	0	0	1	1	1
19	48140857	rs2910996	Balding Type 1	0.752852	GLTSCR1	1	0.345	NA	0	0	0	0	0	1	0	1	0	0	0
19	48140857	rs2910996	Balding Type 1	0.752852	C5AR1	1.9	0.655	0.467898	0	0	0	0	1	0	0	0	1	1	0
19	4837487	rs10425559	Thyroid Any Self Rep	0.504799	FEM1A	7.5	0.231	NA	0	0	1	0	0	0	0	0	0	0	0
19	4837487	rs10425559	Thyroid Any Self Rep	0.504799	TICAM1	25	0.769	0.313732	0	0	0	1	0	0	0	0	1	1	0
19	4837487	rs10425559	Autoimmune disease	0.557645	FEM1A	7.5	0.231	NA	0	0	1	0	0	0	0	0	0	0	0
19	4837487	rs10425559	Autoimmune disease	0.557645	TICAM1	25	0.769	0.346577	0	0	0	1	0	0	0	0	1	1	0
19	4837557	rs10424978	Hypothyroidism Self Rep	0.558788	FEM1A	7.5	0.217	NA	0	0	1	0	0	0	0	0	0	0	0
19	4837557	rs10424978	Hypothyroidism Self Rep	0.558788	TICAM1	26	0.754	0.347287	0	0	0	1	0	1	0	0	1	1	1
19	4837557	rs10424978	Hypothyroidism Self Rep	0.558788	ARRDC5	1	0.029	NA	0	0	0	0	0	0	1	0	0	0	0
19	48376995	rs212100	Vitamin D	0.508745	SULT2A1	7.5	1	0.316185	0	0	1	0	0	0	0	1	1	0	0
19	48389363	rs296361	Triglycerides	0.641778	SULT2A1	107.5	1	0.516631	0	1	1	0	0	0	0	1	1	0	0
19	4910021	rs2602713	Height	0.980319	UHRF1	101	0.802	0.789157	0	1	0	0	0	1	0	1	1	0	0
19	4910021	rs2602713	Height	0.980319	ARRDC5	25	0.198	NA	0	0	0	1	0	0	0	0	0	0	0
19	49132867	rs61751862	Red Blood Cell Dist. Width	0.999938	SPHK2	102.9	1	0.999938	1	0	0	0	1	1	0	1	1	0	0
19	49132867	rs61751862	Lymphocyte Count	0.999999	SPHK2	102.9	1	0.999999	1	0	0	0	1	1	0	1	1	0	0
19	49132867	rs61751862	High Light Scatter Retic. Count	1	SPHK2	102.9	1	1	1	0	0	0	1	1	0	1	1	0	0
19	49140809	rs8102492	Lymphocyte Count	0.524943	DBP	33.3	0.25	NA	0	0.333	0	0	0	0	0	0	0	0	0
19	49140809	rs8102492	Lymphocyte Count	0.524943	CA11	34.3	0.257	NA	0	0.333	0	0	0	1	0	0	0	0	0
19	49140809	rs8102492	Lymphocyte Count	0.524943	SPHK2	7.5	0.056	NA	0	0	1	0	0	0	0	0	0	0	0
19	49140809	rs8102492	Lymphocyte Count	0.524943	SEC1P	58.3	0.437	NA	0	0.333	0	1	0	0	0	0	0	0	0
19	49168942	rs8111874	Age of Menarche	0.87094	CA11	25	0.769	0.541289	0	0	0	1	0	0	0	0	1	1	0
19	49168942	rs8111874	Age of Menarche	0.87094	SEC1P	7.5	0.231	NA	0	0	1	0	0	0	0	0.5	0	0	0
19	49218060	rs35866622	Cholesterol	0.505324	DHDH	1	0.009	NA	0	0	0	0	0	0	1	0	0	0	0
19	49218060	rs35866622	Cholesterol	0.505324	MAMSTR	101	0.922	0.505324	1	0	0	0	0	1	0	1	1	0	0
19	49218060	rs35866622	Cholesterol	0.505324	NTN5	7.5	0.068	NA	0	0	1	0	0	0	0	0	0	0	0
19	49218060	rs35866622	LDL Cholesterol	0.747961	DHDH	1	0.009	NA	0	0	0	0	0	0	1	0	0	0	0
19	49218060	rs35866622	LDL Cholesterol	0.747961	MAMSTR	101	0.922	0.747961	1	0	0	0	0	1	0	1	1	0	0
19	49218060	rs35866622	LDL Cholesterol	0.747961	NTN5	7.5	0.068	NA	0	0	1	0	0	0	0	0	0	0	0
19	49232226	rs2287922	Mean Platelet Volume	0.570437	RASIP1	108.5	1	0.570437	1	0	1	0	0	1	0	1	1	0	0
19	49259529	rs838133	Triglycerides	0.987754	FGF21	100.5	0.5	NA	1	0	0	0	0	0.5	0	1	0	0	0
19	49259529	rs838133	Triglycerides	0.987754	FUT1	100.5	0.5	NA	0	1	0	0	0	0.5	0	0	0	0	0
19	49331532	rs662102	Chronotype (morning person)	0.654824	MAMSTR	7.5	1	0.406973	0	0	1	0	0	0	0	0	1	1	0
19	49370819	rs62127976	Red Blood Cell Dist. Width	0.511014	PLEKHA4	101	1	0.511014	1	0	0	0	0	1	0	1	1	0	0
19	49375525	rs17272694	Mean Corpuscular Hemoglobin	0.957287	PPP1R15A	100	0.99	0.770616	0	1	0	0	0	0	0	0	1	0	0
19	49375525	rs17272694	Mean Corpuscular Hemoglobin	0.957287	PLEKHA4	1	0.01	NA	0	0	0	0	0	1	0	0	0	0	0
19	49375525	rs17272694	High Light Scatter Retic. Count	0.792239	PPP1R15A	100	0.99	0.637752	0	1	0	0	0	0	0	0	1	0	0
19	49375525	rs17272694	High Light Scatter Retic. Count	0.792239	PLEKHA4	1	0.01	NA	0	0	0	0	0	1	0	0	0	0	0
19	49377436	rs556052	Red Blood Cell Dist. Width	0.801089	PPP1R15A	101.9	0.923	0.801089	1	0	0	0	1	0	0	1	1	0	0
19	49377436	rs556052	Red Blood Cell Dist. Width	0.801089	PLEKHA4	8.5	0.077	NA	0	0	1	0	0	1	0	0	0	0	0
19	49378245	rs595982	High Light Scatter Retic. Count	0.505779	PPP1R15A	101.9	0.923	0.505779	1	0	0	0	1	0	0	1	1	0	0
19	49378245	rs595982	High Light Scatter Retic. Count	0.505779	PLEKHA4	8.5	0.077	NA	0	0	1	0	0	1	0	0	0	0	0
19	49459104	rs1805419	Eosinophil Count	0.93095	DHDH	7.5	0.056	NA	0	0	1	0	0	0	0	0	0	0	0
19	49459104	rs1805419	Eosinophil Count	0.93095	BAX	126	0.944	0.93095	1	0	0	1	0	1	0	1	1	0	0
19	4954455	rs17883331	Height	0.508536	KDM4B	7.5	0.07	NA	0	0	1	0	0	0	0	0	0	0	0
19	4954455	rs17883331	Height	0.508536	UHRF1	100	0.93	0.508536	1	0	0	0	0	0	0	1	1	0	0
19	49605705	rs73046792	Systolic Blood Pressure	0.996521	SNRNP70	100	1	0.996521	1	0	0	0	0	0	0	1	1	0	0
19	49605705	rs73046792	Bone Mineral Density	0.712474	SNRNP70	100	1	0.712474	1	0	0	0	0	0	0	1	1	0	0
19	49605705	rs73046792	Hypertension Diagnosed	0.877791	SNRNP70	100	1	0.877791	1	0	0	0	0	0	0	1	1	0	0
19	4969199	rs58324296	Systolic Blood Pressure	0.625038	KDM4B	101	1	0.625038	1	0	0	0	0	1	0	1	1	0	0
19	4970723	19:4970723_ACGGGGTCAGCCTTCTCCTGCAGCCCCTGCTGAAG_A	Monocyte Count	0.601155	KDM4B	8.5	1	0.373618	0	0	1	0	0	1	0	1	1	0	0
19	49979398	rs17272847	Monocyte Count	0.878357	FLT3LG	101	1	0.878357	1	0	0	0	0	1	0	1	1	0	0
19	50016479	rs111981233	Platelet Count	0.528232	FCGRT	133.5	1	0.528232	1	0	1	1	0	1	0	1	1	0	0
19	50016748	rs59774409	Triglycerides	0.667701	FCGRT	108.5	1	0.667701	1	0	1	0	0	1	0	1	1	0	0
19	50016759	rs142385484	Triglycerides	0.990581	FCGRT	108.5	1	0.797418	0	1	1	0	0	1	0	1	1	0	0
19	50016759	rs142385484	Cholesterol	0.999039	FCGRT	108.5	1	0.804226	0	1	1	0	0	1	0	1	1	0	0
19	50016759	rs142385484	Red Blood Cell Count	0.817339	FCGRT	108.5	1	0.657958	0	1	1	0	0	1	0	1	1	0	0
19	50017538	rs150420714	Red Blood Cell Count	0.989543	FCGRT	101	1	0.989543	1	0	0	0	0	1	0	1	1	0	0
19	50035161	rs147804508	Red Blood Cell Count	0.614234	NA	NA	NA	NA	0	0	0	0	0	0	0	0	0	0	0
19	50099218	rs143035740	FEV1/FVC Ratio	0.690123	PRR12	101	1	0.690123	1	0	0	0	0	1	0	1	1	0	0
19	50139932	rs61760904	Diastolic blood pressure	0.587421	MED25	1.9	0.019	NA	0	0	0	0	1	0	0	0	0	0	0
19	50139932	rs61760904	Diastolic blood pressure	0.587421	RRAS	100	0.981	0.587421	1	0	0	0	0	0	0	1	1	0	0
19	50139932	rs61760904	Systolic Blood Pressure	0.857168	MED25	1.9	0.019	NA	0	0	0	0	1	0	0	0	0	0	0
19	50139932	rs61760904	Systolic Blood Pressure	0.857168	RRAS	100	0.981	0.857168	1	0	0	0	0	0	0	1	1	0	0
19	50139932	rs61760904	Hypertension Diagnosed	0.955646	MED25	1.9	0.019	NA	0	0	0	0	1	0	0	0	0	0	0
19	50139932	rs61760904	Hypertension Diagnosed	0.955646	RRAS	100	0.981	0.955646	1	0	0	0	0	0	0	1	1	0	0
19	50154904	rs7251334	Platelet Count	0.714326	SCAF1	101	1	0.714326	1	0	0	0	0	1	0	1	1	0	0
19	50161265	rs76387513	Mean Corpuscular Hemoglobin	0.538401	NA	NA	NA	NA	0	0	0	0	0	0	0	0	0	0	0
19	50180266	rs975484	Mean Corpuscular Hemoglobin	0.503341	PRMT1	101	0.931	0.40519	0	1	0	0	0	1	0	1	1	0	0
19	50180266	rs975484	Mean Corpuscular Hemoglobin	0.503341	IRF3	7.5	0.069	NA	0	0	1	0	0	0	0	0	0	0	0
19	50194399	rs1075453	Thyroid Any Self Rep	0.741804	CPT1C	107.5	0.805	0.741804	1	0	1	0	0	0	0	1	1	0	0
19	50194399	rs1075453	Thyroid Any Self Rep	0.741804	IRF3	25	0.187	NA	0	0	0	1	0	0	0	0	0	0	0
19	50194399	rs1075453	Thyroid Any Self Rep	0.741804	ADM5	1	0.007	NA	0	0	0	0	0	1	0	0	0	0	0
19	50194399	rs1075453	Autoimmune disease	0.589753	CPT1C	107.5	0.805	0.589753	1	0	1	0	0	0	0	1	1	0	0
19	50194399	rs1075453	Autoimmune disease	0.589753	IRF3	25	0.187	NA	0	0	0	1	0	0	0	0	0	0	0
19	50194399	rs1075453	Autoimmune disease	0.589753	ADM5	1	0.007	NA	0	0	0	0	0	1	0	0	0	0	0
19	50223830	rs541576514	Eosinophil Count	0.605872	NA	NA	NA	NA	0	0	0	0	0	0	0	0	0	0	0
19	50317131	19:50317131_GAAT_G	Monocyte Count	0.54889	FUZ	101	0.931	0.441856	0	1	0	0	0	1	0	1	1	0	0
19	50317131	19:50317131_GAAT_G	Monocyte Count	0.54889	AP2A1	7.5	0.069	NA	0	0	1	0	0	0	0	0	0	0	0
19	50363585	rs200876443	BMI	0.99979	PTOV1	108.5	0.983	0.804831	0	1	1	0	0	1	0	1	1	0	0
19	50363585	rs200876443	BMI	0.99979	SIGLEC11	1.9	0.017	NA	0	0	0	0	1	0	0	0	0	0	0
19	50363585	rs200876443	Age of Menarche	0.997919	PTOV1	108.5	0.983	0.803325	0	1	1	0	0	1	0	1	1	0	0
19	50363585	rs200876443	Age of Menarche	0.997919	SIGLEC11	1.9	0.017	NA	0	0	0	0	1	0	0	0	0	0	0
19	50985131	rs200206091	Red Blood Cell Count	0.663689	NR1H2	1.9	0.019	NA	0	0	0	0	1	0	0	0	0	0	0
19	50985131	rs200206091	Red Blood Cell Count	0.663689	EMC10	100	0.981	0.663689	1	0	0	0	0	0	0	1	1	0	0
19	50985131	rs200206091	Hypertension Diagnosed	0.514436	NR1H2	1.9	0.019	NA	0	0	0	0	1	0	0	0	0	0	0
19	50985131	rs200206091	Hypertension Diagnosed	0.514436	EMC10	100	0.981	0.514436	1	0	0	0	0	0	0	1	1	0	0
19	51132746	rs61746970	BMI	0.871943	MYBPC2	25	0.189	NA	0	0	0	1	0	0	0	0	0	0	0
19	51132746	rs61746970	BMI	0.871943	SYT3	107.5	0.811	0.871943	1	0	1	0	0	0	0	1	1	0	0
19	51527970	rs117268623	Vitamin D	0.919036	KLK11	101.9	1	0.919036	1	0	0	0	1	0	0	1	1	0	0
19	51631165	rs867188	Monocyte Count	0.938198	CD33	1	0.01	NA	0	0	0	0	0	0	1	0	0	0	0
19	51631165	rs867188	Monocyte Count	0.938198	SIGLEC9	101	0.99	0.75525	0	1	0	0	0	1	0	1	1	0	0
19	51727962	rs3865444	Lymphocyte Count	0.651361	CD33	100	1	0.524346	0	1	0	0	0	0	0	0	1	0	0
19	51728477	rs12459419	White Blood Count	0.834555	CD33	100	0.99	0.834555	1	0	0	0	0	0	0	1	1	0	0
19	51728477	rs12459419	White Blood Count	0.834555	SIGLEC7	1	0.01	NA	0	0	0	0	0	0	1	0	0	0	0
19	51728477	rs12459419	Platelet Count	0.966142	CD33	100	0.99	0.966142	1	0	0	0	0	0	0	1	1	0	0
19	51728477	rs12459419	Platelet Count	0.966142	SIGLEC7	1	0.01	NA	0	0	0	0	0	0	1	0	0	0	0
19	51728477	rs12459419	HbA1c	0.939741	CD33	100	0.99	0.939741	1	0	0	0	0	0	0	1	1	0	0
19	51728477	rs12459419	HbA1c	0.939741	SIGLEC7	1	0.01	NA	0	0	0	0	0	0	1	0	0	0	0
19	51728477	rs12459419	Eosinophil Count	0.946868	CD33	100	0.99	0.946868	1	0	0	0	0	0	0	1	1	0	0
19	51728477	rs12459419	Eosinophil Count	0.946868	SIGLEC7	1	0.01	NA	0	0	0	0	0	0	1	0	0	0	0
19	51728477	rs12459419	Monocyte Count	0.750193	CD33	100	0.99	0.750193	1	0	0	0	0	0	0	1	1	0	0
19	51728477	rs12459419	Monocyte Count	0.750193	SIGLEC7	1	0.01	NA	0	0	0	0	0	0	1	0	0	0	0
19	51729103	rs201074739	White Blood Count	0.976145	CD33	107.5	1	0.976145	1	0	1	0	0	0	0	1	1	0	0
19	51729103	rs201074739	HbA1c	0.999903	CD33	107.5	1	0.999903	1	0	1	0	0	0	0	1	1	0	0
19	51729103	rs201074739	Lymphocyte Count	0.990592	CD33	107.5	1	0.990592	1	0	1	0	0	0	0	1	1	0	0
19	51812546	rs760129606	BMI	0.866257	NA	NA	NA	NA	0	0	0	0	0	0	0	0	0	0	0
19	51837351	rs143486868	Psoriasis	0.56658	IGLON5	1.9	1	0.35213	0	0	0	0	1	0	0	0	1	1	0
19	52130638	rs872629	HbA1c	0.54138	SIGLEC14	32.5	1	0.336468	0	0	1	1	0	0	0	0	1	1	1
19	52130638	rs872629	Lymphocyte Count	0.513348	SIGLEC14	32.5	1	0.319046	0	0	1	1	0	0	0	0	1	1	1
19	52132020	19:52132020_CGT_C	Eosinophil Count	0.979086	NA	NA	NA	NA	0	0	0	0	0	0	0	0	0	0	0
19	52141162	rs12460111	Lymphocyte Count	0.716106	NA	NA	NA	NA	0	0	0	0	0	0	0	0	0	0	0
19	52193280	rs78367065	Height	0.948433	KLK14	7.5	0.882	0.589451	0	0	1	0	0	0	0	0	1	1	0
19	52193280	rs78367065	Height	0.948433	SPACA6P-AS	1	0.118	NA	0	0	0	0	0	1	0	1	0	0	0
19	52276704	rs7251352	Eosinophil Count	0.770898	NA	NA	NA	NA	0	0	0	0	0	0	0	0	0	0	0
19	52298281	rs12609373	FEV1/FVC Ratio	0.943941	FPR3	134.4	0.993	0.759873	0	1	1	1	1	0	0	0	1	0	0
19	52298281	rs12609373	FEV1/FVC Ratio	0.943941	FPR1	1	0.007	NA	0	0	0	0	0	0	1	1	0	0	0
19	52314161	rs11670020	Eosinophil Count	0.565048	FPR3	25	1	0.351177	0	0	0	1	0	0	0	1	1	0	0
19	5272060	rs77233515	BMI	0.719402	NA	NA	NA	NA	0	0	0	0	0	0	0	0	0	0	0
19	53391501	rs200273751	Cardiovascular disease	0.510497	ZNF320	100	1	0.510497	1	0	0	0	0	0	0	1	1	0	0
19	53590507	rs329716	Mean Platelet Volume	0.854335	ZNF160	4.75	0.457	NA	0	0	0.5	0	0	1	0	1	0	0	0
19	53590507	rs329716	Mean Platelet Volume	0.854335	ZNF347	3.75	0.361	NA	0	0	0.5	0	0	0	0	0	0	0	0
19	53590507	rs329716	Mean Platelet Volume	0.854335	PPP2R1A	1.9	0.183	NA	0	0	0	0	1	0	0	0	0	0	0
19	53596673	rs12709936	Triglycerides	0.90329	ZNF415	7.5	1	0.561395	0	0	1	0	0	0	0	0	1	1	0
19	53700807	rs11673357	Vitamin D	0.995986	ZNF818P	7.5	0.882	0.619005	0	0	1	0	0	0	0	0	1	1	0
19	53700807	rs11673357	Vitamin D	0.995986	ZNF665	1	0.118	NA	0	0	0	0	0	1	0	0	0	0	0
19	54327313	rs34436714	Monocyte Count	0.504205	NLRP12	101	1	0.504205	1	0	0	0	0	1	0	1	1	0	0
19	54604822	rs10423754	Vitamin D	0.829981	OSCAR	100	1	0.668135	0	1	0	0	0	0	0	1	1	0	0
19	54676763	rs641738	Platelet Count	0.572323	TMC4	108.5	1	0.572323	1	0	1	0	0	1	0	1	1	0	0
19	54759361	rs12975366	Height	0.74084	LILRB2	1	0.01	NA	0	0	0	0	0	0	1	0	0	0	0
19	54759361	rs12975366	Height	0.74084	LILRB5	101.9	0.99	0.74084	1	0	0	0	1	0	0	1	1	0	0
19	54759361	rs12975366	HDL Cholesterol	0.864482	LILRB2	1	0.01	NA	0	0	0	0	0	0	1	0	0	0	0
19	54759361	rs12975366	HDL Cholesterol	0.864482	LILRB5	101.9	0.99	0.864482	1	0	0	0	1	0	0	1	1	0	0
19	54800500	rs367070	HDL Cholesterol	0.680725	LILRP2	7.5	1	0.423071	0	0	1	0	0	0	0	0	1	1	0
19	55650390	rs57026198	Height	0.776416	TNNT1	7.5	1	0.482542	0	0	1	0	0	0	0	1	1	0	0
19	55691600	rs3810353	Monocyte Count	0.504562	SYT5	101	0.931	0.504562	1	0	0	0	0	0	1	1	1	0	0
19	55691600	rs3810353	Monocyte Count	0.504562	FCAR	7.5	0.069	NA	0	0	1	0	0	0	0	0	0	0	0
19	55693469	rs45541434	Monocyte Count	0.999867	PTPRH	100	1	0.999867	1	0	0	0	0	0	0	1	1	0	0
19	55693469	rs45541434	High Light Scatter Retic. Count	0.658796	PTPRH	100	1	0.658796	1	0	0	0	0	0	0	1	1	0	0
19	55693469	rs45541434	Platelet Count	0.999143	PTPRH	100	1	0.999143	1	0	0	0	0	0	0	1	1	0	0
19	55693469	rs45541434	Red Blood Cell Dist. Width	0.999819	PTPRH	100	1	0.999819	1	0	0	0	0	0	0	1	1	0	0
19	55697279	rs61734259	Lymphocyte Count	0.618376	PTPRH	100	1	0.618376	1	0	0	0	0	0	0	1	1	0	0
19	55697712	rs147881000	Platelet Count	0.999627	PTPRH	100	1	0.999627	1	0	0	0	0	0	0	1	1	0	0
19	55697889	rs1136578	HbA1c	0.506035	PTPRH	100	1	0.506035	1	0	0	0	0	0	0	1	1	0	0
19	55708761	rs61734206	Platelet Count	0.818009	PTPRH	100	1	0.818009	1	0	0	0	0	0	0	1	1	0	0
19	55763262	rs73068668	Mean Corpuscular Hemoglobin	0.997027	PPP6R1	1.9	0.167	NA	0	0	0	0	1	0	0	1	0	0	0
19	55763262	rs73068668	Mean Corpuscular Hemoglobin	0.997027	TMEM86B	9.5	0.833	0.619652	0	0	1	0	0	1	1	0	1	1	1
19	55781824	rs67113555	Mean Platelet Volume	0.999886	PPP6R1	7.5	0.798	0.621429	0	0	1	0	0	0	0	0	1	1	0
19	55781824	rs67113555	Mean Platelet Volume	0.999886	DNAAF3	1.9	0.202	NA	0	0	0	0	1	0	0	0	0	0	0
19	55850651	rs73054929	Platelet Count	0.532573	SUV420H2	108.5	1	0.428721	0	1	1	0	0	1	0	0	1	0	0
19	55873642	rs4252574	Height	0.53985	FAM71E2	100	1	0.53985	1	0	0	0	0	0	0	1	1	0	0
19	55879672	rs4252548	Height	1	IL11	100	1	1	1	0	0	0	0	0	0	1	1	0	0
19	55879672	rs4252548	Forced Vital Capacity	0.996429	IL11	100	1	0.996429	1	0	0	0	0	0	0	1	1	0	0
19	55890834	rs2305788	Height	0.810355	IL11	1.9	0.655	0.503635	0	0	0	0	1	0	0	0	1	1	0
19	55890834	rs2305788	Height	0.810355	TMEM190	1	0.345	NA	0	0	0	0	0	1	0	0	0	0	0
19	55993436	rs147110934	Height	0.999961	ZNF628	101	0.982	0.999961	1	0	0	0	0	1	0	1	1	0	0
19	55993436	rs147110934	Height	0.999961	SSC5D	1.9	0.018	NA	0	0	0	0	1	0	0	0	0	0	0
19	55999142	rs8103017	Waist-Hip Ratio	0.998194	NAT14	3.75	0.035	NA	0	0	0.5	0	0	0	0	0	0	0	0
19	55999142	rs8103017	Waist-Hip Ratio	0.998194	SSC5D	104.75	0.965	0.803546	0	1	0.5	0	0	1	0	0	1	0	0
19	56733425	rs34187696	Mean Platelet Volume	0.777212	ZSCAN5A	100	0.93	0.777212	1	0	0	0	0	0	0	1	1	0	0
19	56733425	rs34187696	Mean Platelet Volume	0.777212	ZNF579	7.5	0.07	NA	0	0	1	0	0	0	0	0	0	0	0
19	56733425	rs34187696	Monocyte Count	0.999502	ZSCAN5A	100	0.93	0.999502	1	0	0	0	0	0	0	1	1	0	0
19	56733425	rs34187696	Monocyte Count	0.999502	ZNF579	7.5	0.07	NA	0	0	1	0	0	0	0	0	0	0	0
19	5684775	rs35832694	Red Blood Cell Dist. Width	0.668598	LONP1	7.5	0.068	NA	0	0	1	0	0	0	0	0	0	0	0
19	5684775	rs35832694	Red Blood Cell Dist. Width	0.668598	SAFB2	1.9	0.017	NA	0	0	0	0	1	0	0	0	0	0	0
19	5684775	rs35832694	Red Blood Cell Dist. Width	0.668598	C19orf70	1	0.009	NA	0	0	0	0	0	1	0	0	0	0	0
19	5684775	rs35832694	Red Blood Cell Dist. Width	0.668598	HSD11B1L	100	0.906	0.668598	1	0	0	0	0	0	0	0.5	1	0	0
19	5696962	rs3892355	Mean Corpuscular Hemoglobin	0.949205	LONP1	34.4	0.972	0.589931	0	0	1	1	1	0	0	1	1	0	0
19	5696962	rs3892355	Mean Corpuscular Hemoglobin	0.949205	RPL36	1	0.028	NA	0	0	0	0	0	1	0	0	0	0	0
19	57037103	rs16987303	Bone Mineral Density	0.799727	ZNF471	100	1	0.799727	1	0	0	0	0	0	0	1	1	0	0
19	57752326	rs8111661	Mean Platelet Volume	0.624436	ZNF805	101	0.931	0.502671	0	1	0	0	0	1	0	1	1	0	0
19	57752326	rs8111661	Mean Platelet Volume	0.624436	AURKC	7.5	0.069	NA	0	0	1	0	0	0	0	0	0	0	0
19	58662235	rs35081008	LDL Cholesterol	0.532562	ZNF329	108.5	0.991	0.428712	0	1	1	0	0	1	0	1	1	0	0
19	58662235	rs35081008	LDL Cholesterol	0.532562	ZNF256	1	0.009	NA	0	0	0	0	0	0	1	0	0	0	0
19	58662235	rs35081008	Cholesterol	0.520125	ZNF329	108.5	0.991	0.4187	0	1	1	0	0	1	0	1	1	0	0
19	58662235	rs35081008	Cholesterol	0.520125	ZNF256	1	0.009	NA	0	0	0	0	0	0	1	0	0	0	0
19	6258074	rs34263337	Monocyte Count	0.998312	MLLT1	7.5	0.798	0.620451	0	0	1	0	0	0	0	1	1	0	0
19	6258074	rs34263337	Monocyte Count	0.998312	RFX2	1.9	0.202	NA	0	0	0	0	1	0	0	0	0	0	0
19	6267827	rs1560694	Mean Corpuscular Hemoglobin	0.522974	NA	NA	NA	NA	0	0	0	0	0	0	0	0	0	0	0
19	6280996	rs56271545	Monocyte Count	0.503	NA	NA	NA	NA	0	0	0	0	0	0	0	0	0	0	0
19	6468331	rs62107586	Monocyte Count	0.674782	SLC25A23	7.5	0.057	NA	0	0	1	0	0	0	0	0	0	0	0
19	6468331	rs62107586	Monocyte Count	0.674782	DENND1C	125	0.943	0.674782	1	0	0	1	0	0	0	1	1	0	0
19	6539453	rs748677345	Psoriasis	0.760622	TNFSF9	1.9	1	0.472727	0	0	0	0	1	0	0	0	1	1	0
19	6675989	rs413141	Monocyte Count	0.999998	TNFSF14	25	1	0.621499	0	0	0	1	0	0	0	0	1	1	0
19	6675989	rs413141	Lymphocyte Count	0.850956	TNFSF14	25	1	0.528869	0	0	0	1	0	0	0	0	1	1	0
19	6675989	rs413141	White Blood Count	0.629396	TNFSF14	25	1	0.391169	0	0	0	1	0	0	0	0	1	1	0
19	6745138	rs1812397	Systolic Blood Pressure	0.999572	TRIP10	7.5	0.882	0.621234	0	0	1	0	0	0	0	1	1	0	0
19	6745138	rs1812397	Systolic Blood Pressure	0.999572	GPR108	1	0.118	NA	0	0	0	0	0	1	0	0	0	0	0
19	680009	rs144178110	Height	0.970507	FSTL3	100	0.99	0.970507	1	0	0	0	0	0	0	1	1	0	0
19	680009	rs144178110	Height	0.970507	PRSS57	1	0.01	NA	0	0	0	0	0	1	0	0	0	0	0
19	6802571	rs8106212	Platelet Count	0.999961	VAV1	1	0.5	NA	0	0	0	0	0	1	0	1	0	0	0
19	6802571	rs8106212	Platelet Count	0.999961	C3	1	0.5	NA	0	0	0	0	0	0	1	0	0	0	0
19	6802571	rs8106212	Mean Platelet Volume	1	VAV1	1	0.5	NA	0	0	0	0	0	1	0	1	0	0	0
19	6802571	rs8106212	Mean Platelet Volume	1	C3	1	0.5	NA	0	0	0	0	0	0	1	0	0	0	0
19	6802585	rs118146369	Mean Platelet Volume	0.870362	VAV1	1	0.5	NA	0	0	0	0	0	1	0	1	0	0	0
19	6802585	rs118146369	Mean Platelet Volume	0.870362	C3	1	0.5	NA	0	0	0	0	0	0	1	0	0	0	0
19	7125518	rs1799816	Waist-Hip Ratio	0.877396	INSR	100	1	0.877396	1	0	0	0	0	0	0	1	1	0	0
19	7125518	rs1799816	Triglycerides	0.997864	INSR	100	1	0.997864	1	0	0	0	0	0	0	1	1	0	0
19	7125519	rs1799815	Waist-Hip Ratio	0.999216	INSR	132.5	1	0.999216	1	0	1	1	0	0	0	1	1	0	0
19	7132570	rs1549616	Height	0.765849	NA	NA	NA	NA	0	0	0	0	0	0	0	0	0	0	0
19	7183797	rs34840745	Height	0.928813	INSR	1	1	0.577257	0	0	0	0	0	1	0	1	1	0	0
19	7214282	rs12971499	Height	0.992489	INSR	2.9	1	0.616832	0	0	0	0	1	1	0	1	1	0	0
19	7222655	rs4804413	Triglycerides	0.624783	NA	NA	NA	NA	0	0	0	0	0	0	0	0	0	0	0
19	7257990	rs12978472	Systolic Blood Pressure	0.999097	INSR	1	1	0.620939	0	0	0	0	0	1	0	1	1	0	0
19	7257990	rs12978472	Diastolic blood pressure	0.999903	INSR	1	1	0.621439	0	0	0	0	0	1	0	1	1	0	0
19	7257990	rs12978472	Cardiovascular disease	0.87352	INSR	1	1	0.542893	0	0	0	0	0	1	0	1	1	0	0
19	7257990	rs12978472	Hypertension Diagnosed	0.999714	INSR	1	1	0.621322	0	0	0	0	0	1	0	1	1	0	0
19	7258405	rs11671314	Systolic Blood Pressure	0.970796	INSR	1	1	0.603349	0	0	0	0	0	1	0	1	1	0	0
19	7396263	rs111067250	Diastolic blood pressure	0.987013	NA	NA	NA	NA	0	0	0	0	0	0	0	0	0	0	0
19	7406066	rs4804517	Hypertension Diagnosed	0.995512	ARHGEF18	1.9	1	0.618711	0	0	0	0	1	0	0	0	1	1	0
19	7406066	rs4804517	Cardiovascular disease	0.994305	ARHGEF18	1.9	1	0.617961	0	0	0	0	1	0	0	0	1	1	0
19	7406066	rs4804517	Systolic Blood Pressure	0.925371	ARHGEF18	1.9	1	0.575118	0	0	0	0	1	0	0	0	1	1	0
19	7415064	rs62111672	Lymphocyte Count	0.832746	ZNF358	25	0.746	0.517551	0	0	0	1	0	0	0	0	1	1	0
19	7415064	rs62111672	Lymphocyte Count	0.832746	ARHGEF18	8.5	0.254	NA	0	0	1	0	0	1	0	0	0	0	0
19	7443265	rs192353961	Lymphocyte Count	0.72574	ARHGEF18	1.9	1	0.451048	0	0	0	0	1	0	0	0	1	1	0
19	7452872	rs62111681	Eosinophil Count	0.559503	FCER2	1.9	0.183	NA	0	0	0	0	1	0	0	0	0	0	0
19	7452872	rs62111681	Eosinophil Count	0.559503	ARHGEF18	8.5	0.817	0.347731	0	0	1	0	0	1	0	0	1	1	1
19	7590845	rs28377676	Mean Platelet Volume	0.992369	MCOLN1	1	1	0.616757	0	0	0	0	0	1	0	1	1	0	0
19	7827830	rs571497	White Blood Count	0.999977	CLEC4M	109.4	1	0.804981	0	1	1	0	1	0	0	0	1	0	0
19	7827830	rs571497	Monocyte Count	0.966771	CLEC4M	109.4	1	0.778251	0	1	1	0	1	0	0	0	1	0	0
19	7840343	rs653152	White Blood Count	0.692794	NA	NA	NA	NA	0	0	0	0	0	0	0	0	0	0	0
19	7853275	rs77872764	HDL Cholesterol	0.763531	CLEC4GP1	107.5	1	0.763531	1	0	1	0	0	0	0	1	1	0	0
19	795457	rs351973	Red Blood Cell Count	0.814222	PTBP1	1	0.345	NA	0	0	0	0	0	1	0	0	0	0	0
19	795457	rs351973	Red Blood Cell Count	0.814222	CFD	1.9	0.655	0.506039	0	0	0	0	1	0	0	0	1	1	0
19	795457	rs351973	Eosinophil Count	0.669173	PTBP1	1	0.345	NA	0	0	0	0	0	1	0	0	0	0	0
19	795457	rs351973	Eosinophil Count	0.669173	CFD	1.9	0.655	0.415891	0	0	0	0	1	0	0	0	1	1	0
19	7968168	rs2115107	HDL Cholesterol	0.542084	MAP2K7	101	0.931	0.436377	0	1	0	0	0	1	0	0	1	0	0
19	7968168	rs2115107	HDL Cholesterol	0.542084	CTD-3193O13.9	7.5	0.069	NA	0	0	1	0	0	0	0	0	0	0	0
19	7970154	rs55933149	Triglycerides	0.558336	MAP2K7	1	1	0.347006	0	0	0	0	0	1	0	1	1	0	0
19	806256	rs351978	HbA1c	0.609329	PTBP1	101	0.982	0.49051	0	1	0	0	0	1	0	1	1	0	0
19	806256	rs351978	HbA1c	0.609329	CDC34	1.9	0.018	NA	0	0	0	0	1	0	0	0	0	0	0
19	807442	rs123698	High Light Scatter Retic. Count	0.862498	PTBP1	2.9	1	0.536043	0	0	0	0	1	1	0	1	1	0	0
19	815086	rs351988	Bone Mineral Density	0.747116	AZU1	9.4	0.085	NA	0	0	1	0	1	0	0	0	0	0	0
19	815086	rs351988	Bone Mineral Density	0.747116	LPPR3	101	0.915	0.747116	1	0	0	0	0	1	0	1	1	0	0
19	8299658	rs11883096	HbA1c	0.704694	CERS4	7.5	1	0.437968	0	0	1	0	0	0	0	1	1	0	0
19	8302934	rs3101742	Red Blood Cell Dist. Width	0.617386	CERS4	1	0.118	NA	0	0	0	0	0	1	0	1	0	0	0
19	8302934	rs3101742	Red Blood Cell Dist. Width	0.617386	STXBP2	7.5	0.882	0.383706	0	0	1	0	0	0	0	0	1	1	0
19	8422282	rs576059832	HDL Cholesterol	0.614608	ANGPTL4	2.9	1	0.381979	0	0	0	0	1	1	0	0	1	1	1
19	8429323	rs116843064	HDL Cholesterol	1	ZNF177	7.5	0.068	NA	0	0	1	0	0	0	0	0	0	0	0
19	8429323	rs116843064	HDL Cholesterol	1	ANGPTL4	102	0.932	1	1	0	0	0	0	1	1	1	1	0	0
19	8429323	rs116843064	Triglycerides	1	ZNF177	7.5	0.068	NA	0	0	1	0	0	0	0	0	0	0	0
19	8429323	rs116843064	Triglycerides	1	ANGPTL4	102	0.932	1	1	0	0	0	0	1	1	1	1	0	0
19	8429323	rs116843064	High cholesterol	0.960521	ZNF177	7.5	0.068	NA	0	0	1	0	0	0	0	0	0	0	0
19	8429323	rs116843064	High cholesterol	0.960521	ANGPTL4	102	0.932	0.960521	1	0	0	0	0	1	1	1	1	0	0
19	8429323	rs116843064	High Light Scatter Retic. Count	0.996931	ZNF177	7.5	0.068	NA	0	0	1	0	0	0	0	0	0	0	0
19	8429323	rs116843064	High Light Scatter Retic. Count	0.996931	ANGPTL4	102	0.932	0.996931	1	0	0	0	0	1	1	1	1	0	0
19	8429323	rs116843064	Red Blood Cell Dist. Width	1	ZNF177	7.5	0.068	NA	0	0	1	0	0	0	0	0	0	0	0
19	8429323	rs116843064	Red Blood Cell Dist. Width	1	ANGPTL4	102	0.932	1	1	0	0	0	0	1	1	1	1	0	0
19	8439538	rs57192995	HDL Cholesterol	0.78427	ANGPTL4	2.9	1	0.487424	0	0	0	0	1	1	0	0	1	1	1
19	8452681	rs145430844	Mean Corpuscular Hemoglobin	0.720662	NA	NA	NA	NA	0	0	0	0	0	0	0	0	0	0	0
19	8459565	rs2913974	High Light Scatter Retic. Count	0.998289	ANGPTL4	1.9	0.655	0.620437	0	0	0	0	1	0	0	0	1	1	0
19	8459565	rs2913974	High Light Scatter Retic. Count	0.998289	RAB11B	1	0.345	NA	0	0	0	0	0	1	0	1	0	0	0
19	8469738	rs2967605	HDL Cholesterol	0.844022	2021-03-02	7.5	1	0.52456	0	0	1	0	0	0	0	0	1	1	0
19	850733	rs10409474	White Blood Count	0.983255	CIRBP	1.9	0.017	NA	0	0	0	0	1	0	0	0	0	0	0
19	850733	rs10409474	White Blood Count	0.983255	ELANE	107.5	0.974	0.79152	0	1	1	0	0	0	0	0	1	0	0
19	850733	rs10409474	White Blood Count	0.983255	CFD	1	0.009	NA	0	0	0	0	0	1	0	0	0	0	0
19	8632587	rs10416597	Height	0.554948	ADAMTS10	7.5	0.882	0.3449	0	0	1	0	0	0	0	0	1	1	0
19	8632587	rs10416597	Height	0.554948	PRAM1	1	0.118	NA	0	0	0	0	0	0	1	0	0	0	0
19	8669931	rs7255721	Height	0.926841	ADAMTS10	101.9	1	0.926841	1	0	0	0	1	0	0	1	1	0	0
19	8670147	rs62621197	Height	1	ADAMTS10	101	1	1	1	0	0	0	0	1	0	1	1	0	0
19	8670147	rs62621197	Waist-Hip Ratio	0.979553	ADAMTS10	101	1	0.979553	1	0	0	0	0	1	0	1	1	0	0
19	8670147	rs62621197	Forced Vital Capacity	0.868698	ADAMTS10	101	1	0.868698	1	0	0	0	0	1	0	1	1	0	0
19	8673593	rs11666430	Height	0.772231	NDUFA7	1.9	0.014	NA	0	0	0	0	1	0	0	0	0	0	0
19	8673593	rs11666430	Height	0.772231	ADAMTS10	133.5	0.986	0.621646	0	1	1	1	0	1	0	1	1	0	0
19	872089	rs72984031	Monocyte Count	0.629954	POLR2E	1.9	0.017	NA	0	0	0	0	1	0	0	0	0	0	0
19	872089	rs72984031	Monocyte Count	0.629954	MED16	108.5	0.983	0.629954	1	0	1	0	0	1	0	1	1	0	0
19	893598	19:893598_TTTC_T	High Light Scatter Retic. Count	0.980763	MED16	101	1	0.789514	0	1	0	0	0	1	0	0	1	0	0
19	898624	rs71335319	High Light Scatter Retic. Count	0.988584	MED16	1	1	0.614405	0	0	0	0	0	1	0	0	1	1	0
19	900951	rs78580402	High Light Scatter Retic. Count	0.958602	R3HDM4	100	0.99	0.958602	1	0	0	0	0	0	0	1	1	0	0
19	900951	rs78580402	High Light Scatter Retic. Count	0.958602	MED16	1	0.01	NA	0	0	0	0	0	1	0	0	0	0	0
19	906510	rs111932385	High Light Scatter Retic. Count	1	NA	NA	NA	NA	0	0	0	0	0	0	0	0	0	0	0
19	913048	rs1683587	High Light Scatter Retic. Count	1	R3HDM4	100	0.99	0.805	0	1	0	0	0	0	0	1	1	0	0
19	913048	rs1683587	High Light Scatter Retic. Count	1	CNN2	1	0.01	NA	0	0	0	0	0	0	1	0	0	0	0
19	920642	rs350132	Bone Mineral Density	0.924853	ARID3A	8.5	0.078	NA	0	0	1	0	0	1	0	0	0	0	0
19	920642	rs350132	Bone Mineral Density	0.924853	KISS1R	100	0.913	0.924853	1	0	0	0	0	0	0	1	1	0	0
19	920642	rs350132	Bone Mineral Density	0.924853	CNN2	1	0.009	NA	0	0	0	0	0	0	1	0	0	0	0
19	9958804	rs138056875	Triglycerides	0.644497	PIN1	101	1	0.644497	1	0	0	0	0	1	0	1	1	0	0
19	996566	rs34707868	Forced Vital Capacity	0.727561	R3HDM4	1	0.5	NA	0	0	0	0	0	0	1	0	0	0	0
19	996566	rs34707868	Forced Vital Capacity	0.727561	WDR18	1	0.5	NA	0	0	0	0	0	1	0	0	0	0	0
2	100123030	rs6707827	BMI	0.715385	EIF5B	7.5	1	0.444612	0	0	1	0	0	0	0	0	1	1	0
2	100832996	rs72819199	Height	0.880217	AFF3	1.9	1	0.547055	0	0	0	0	1	0	0	0	1	1	0
2	102358992	2:102358992_CAG_C	Height	0.802887	MAP4K4	1	1	0.498994	0	0	0	0	0	1	0	1	1	0	0
2	102939036	rs13001325	Respiratory Ent	0.566475	NA	NA	NA	NA	0	0	0	0	0	0	0	0	0	0	0
2	102939036	rs13001325	Asthma Diagnosed	0.65607	NA	NA	NA	NA	0	0	0	0	0	0	0	0	0	0	0
2	102939036	rs13001325	Allergy Eczema Diagnosed	0.682424	NA	NA	NA	NA	0	0	0	0	0	0	0	0	0	0	0
2	102966067	rs1921622	Eosinophil Count	1	NA	NA	NA	NA	0	0	0	0	0	0	0	0	0	0	0
2	102966310	rs10208293	Eosinophil Count	1	IL18R1	7.5	1	0.6215	0	0	1	0	0	0	0	0.5	1	0	0
2	10401928	rs115866594	Height	0.745325	NA	NA	NA	NA	0	0	0	0	0	0	0	0	0	0	0
2	10406843	2:10406843_CCTGTAGTGCCCACCTA_C	Age of Menarche	0.887172	NA	NA	NA	NA	0	0	0	0	0	0	0	0	0	0	0
2	104430586	rs952031	BMI	0.515735	NA	NA	NA	NA	0	0	0	0	0	0	0	0	0	0	0
2	105132332	rs6739701	Height	0.973221	NA	NA	NA	NA	0	0	0	0	0	0	0	0	0	0	0
2	10575196	rs4233880	Mean Platelet Volume	0.594391	ODC1	2.9	1	0.369414	0	0	0	0	1	1	0	0	1	1	1
2	105873233	rs2576733	Age of Menarche	0.773962	C2orf49	1	1	0.481017	0	0	0	0	0	1	0	0	1	1	0
2	106014096	rs56047853	BMI	0.569426	FHL2	101	1	0.458388	0	1	0	0	0	1	0	1	1	0	0
2	106689736	rs66989638	Height	0.959144	C2orf40	34.4	1	0.596108	0	0	1	1	1	0	0	1	1	0	0
2	106897262	rs11124101	Height	0.5353	UXS1	1.9	1	0.332689	0	0	0	0	1	0	0	0	1	1	0
2	109066234	rs763102966	LDL Cholesterol	0.635425	GCC2	101	1	0.511517	0	1	0	0	0	1	0	1	1	0	0
2	109357905	rs537531244	Mean Platelet Volume	0.961339	NA	NA	NA	NA	0	0	0	0	0	0	0	0	0	0	0
2	109513601	rs3827760	Balding Type 1	0.770865	EDAR	107.5	1	0.770865	1	0	1	0	0	0	0	1	1	0	0
2	110447667	rs76496105	Platelet Count	0.717251	NA	NA	NA	NA	0	0	0	0	0	0	0	0	0	0	0
2	111616141	rs1533299	White Blood Count	0.720347	BCL2L11	1	1	0.447696	0	0	0	0	0	1	0	0	1	1	0
2	111616619	rs1002015	Hypothyroidism Self Rep	0.547086	BCL2L11	1	1	0.340014	0	0	0	0	0	1	0	0	1	1	0
2	111750872	rs2062225	Monocyte Count	0.543082	BCL2L11	1.9	1	0.337525	0	0	0	0	1	0	0	0	1	1	0
2	111752151	rs150449635	Monocyte Count	1	BCL2L11	2	1	0.6215	0	0	0	0	0	1	1	0	1	1	1
2	111807677	rs2009581	Mean Corpuscular Hemoglobin	0.994245	BCL2L11	2.9	0.279	NA	0	0	0	0	1	1	0	0	0	0	0
2	111807677	rs2009581	Mean Corpuscular Hemoglobin	0.994245	ACOXL	7.5	0.721	0.617923	0	0	1	0	0	0	0	1	1	0	0
2	111807677	rs2009581	Red Blood Cell Count	0.710743	BCL2L11	2.9	0.279	NA	0	0	0	0	1	1	0	0	0	0	0
2	111807677	rs2009581	Red Blood Cell Count	0.710743	ACOXL	7.5	0.721	0.441727	0	0	1	0	0	0	0	1	1	0	0
2	111808558	rs12986962	Platelet Count	0.691737	BCL2L11	2.9	0.279	NA	0	0	0	0	1	1	0	0	0	0	0
2	111808558	rs12986962	Platelet Count	0.691737	ACOXL	7.5	0.721	0.429914	0	0	1	0	0	0	0	1	1	0	0
2	111874697	rs140536595	Mean Corpuscular Hemoglobin	0.855504	BCL2L11	1	1	0.531696	0	0	0	0	0	1	0	0	1	1	0
2	111874697	rs140536595	Red Blood Cell Count	0.723656	BCL2L11	1	1	0.449752	0	0	0	0	0	1	0	0	1	1	0
2	111876613	rs72836346	Eosinophil Count	0.999978	BCL2L11	126	1	0.804982	0	1	0	1	0	1	0	0	1	0	0
2	111876613	rs72836346	Monocyte Count	0.999363	BCL2L11	126	1	0.804487	0	1	0	1	0	1	0	0	1	0	0
2	111878227	rs7582030	Mean Corpuscular Hemoglobin	0.663154	BCL2L11	108.5	1	0.533839	0	1	1	0	0	1	0	1	1	0	0
2	111878227	rs7582030	Lymphocyte Count	0.512827	BCL2L11	108.5	1	0.412826	0	1	1	0	0	1	0	1	1	0	0
2	111878227	rs7582030	Red Blood Cell Count	0.890154	BCL2L11	108.5	1	0.716574	0	1	1	0	0	1	0	1	1	0	0
2	111910694	rs6734942	Bone Mineral Density	0.999636	BCL2L11	32.5	1	0.621274	0	0	1	1	0	0	0	1	1	0	0
2	111910694	rs6734942	Monocyte Count	0.99924	BCL2L11	32.5	1	0.621028	0	0	1	1	0	0	0	1	1	0	0
2	111915068	rs72837815	Waist-Hip Ratio	0.981711	BCL2L11	2.9	1	0.610133	0	0	0	0	1	1	0	1	1	0	0
2	111950080	rs151175022	Eosinophil Count	0.879813	NA	NA	NA	NA	0	0	0	0	0	0	0	0	0	0	0
2	112048156	rs143703637	Waist-Hip Ratio	0.754409	NA	NA	NA	NA	0	0	0	0	0	0	0	0	0	0	0
2	112049536	rs932203	Bone Mineral Density	0.621471	NA	NA	NA	NA	0	0	0	0	0	0	0	0	0	0	0
2	112145488	rs142118720	Mean Corpuscular Hemoglobin	0.999832	NA	NA	NA	NA	0	0	0	0	0	0	0	0	0	0	0
2	112145488	rs142118720	Red Blood Cell Count	0.780339	NA	NA	NA	NA	0	0	0	0	0	0	0	0	0	0	0
2	112167931	rs62160676	Red Blood Cell Count	0.613687	NA	NA	NA	NA	0	0	0	0	0	0	0	0	0	0	0
2	112187041	rs1045267	Mean Corpuscular Hemoglobin	0.995978	NA	NA	NA	NA	0	0	0	0	0	0	0	0	0	0	0
2	112187041	rs1045267	Platelet Count	0.856163	NA	NA	NA	NA	0	0	0	0	0	0	0	0	0	0	0
2	112220359	rs1448187	Eosinophil Count	0.998532	NA	NA	NA	NA	0	0	0	0	0	0	0	0	0	0	0
2	112238069	rs191065629	Lymphocyte Count	0.675339	NA	NA	NA	NA	0	0	0	0	0	0	0	0	0	0	0
2	112238447	rs144942718	Lymphocyte Count	0.697918	NA	NA	NA	NA	0	0	0	0	0	0	0	0	0	0	0
2	112251121	rs754243	Waist-Hip Ratio	0.55113	NA	NA	NA	NA	0	0	0	0	0	0	0	0	0	0	0
2	112251121	rs754243	HbA1c	0.601915	NA	NA	NA	NA	0	0	0	0	0	0	0	0	0	0	0
2	112252585	rs141514755	Red Blood Cell Count	0.686822	NA	NA	NA	NA	0	0	0	0	0	0	0	0	0	0	0
2	112252585	rs141514755	Mean Corpuscular Hemoglobin	0.542134	NA	NA	NA	NA	0	0	0	0	0	0	0	0	0	0	0
2	112253302	rs1463118	Asthma Diagnosed	0.559027	ANAPC1	7.5	1	0.347435	0	0	1	0	0	0	0	0	1	1	0
2	112253302	rs1463118	Allergy Eczema Diagnosed	0.716686	ANAPC1	7.5	1	0.44542	0	0	1	0	0	0	0	0	1	1	0
2	112269127	rs13403656	Platelet Count	0.855117	NA	NA	NA	NA	0	0	0	0	0	0	0	0	0	0	0
2	112365384	rs11674977	Lymphocyte Count	0.936504	NA	NA	NA	NA	0	0	0	0	0	0	0	0	0	0	0
2	112375963	rs1448190	Forced Vital Capacity	0.620202	BCL2L11	1	1	0.385455	0	0	0	0	0	1	0	0	1	1	0
2	112382578	rs111592775	Balding Type 1	0.57854	BCL2L11	1	1	0.359563	0	0	0	0	0	1	0	0	1	1	0
2	112641854	rs3814027	Lymphocyte Count	0.793932	TMEM87B	1	0.01	NA	0	0	0	0	0	0	1	0	0	0	0
2	112641854	rs3814027	Lymphocyte Count	0.793932	ANAPC1	101	0.99	0.793932	1	0	0	0	0	1	0	1	1	0	0
2	11308842	rs62120155	Waist-Hip Ratio	0.649475	PQLC3	1	1	0.403649	0	0	0	0	0	1	0	1	1	0	0
2	113496453	rs76036957	Mean Platelet Volume	1	CKAP2L	100	1	1	1	0	0	0	0	0	0	1	1	0	0
2	113496453	rs76036957	Platelet Count	0.999098	CKAP2L	100	1	0.999098	1	0	0	0	0	0	0	1	1	0	0
2	113520129	rs36093393	Mean Platelet Volume	1	CKAP2L	100	1	1	1	0	0	0	0	0	0	1	1	0	0
2	113539246	rs3783531	White Blood Count	0.953395	IL1A	100	1	0.953395	1	0	0	0	0	0	0	1	1	0	0
2	113841030	rs6734238	Platelet Count	0.657698	IL1RN	1.9	0.183	NA	0	0	0	0	1	0	0	0	0	0	0
2	113841030	rs6734238	Platelet Count	0.657698	IL1F10	8.5	0.817	0.408759	0	0	1	0	0	1	0	0	1	1	1
2	113841030	rs6734238	White Blood Count	0.953856	IL1RN	1.9	0.183	NA	0	0	0	0	1	0	0	0	0	0	0
2	113841030	rs6734238	White Blood Count	0.953856	IL1F10	8.5	0.817	0.592821	0	0	1	0	0	1	0	0	1	1	1
2	113841030	rs6734238	Mean Corpuscular Hemoglobin	0.682578	IL1RN	1.9	0.183	NA	0	0	0	0	1	0	0	0	0	0	0
2	113841030	rs6734238	Mean Corpuscular Hemoglobin	0.682578	IL1F10	8.5	0.817	0.424222	0	0	1	0	0	1	0	0	1	1	1
2	113869566	rs62158853	Triglycerides	0.534224	IL1RN	102.9	1	0.43005	0	1	0	0	1	1	0	1	1	0	0
2	113957180	rs5833486	Red Blood Cell Count	0.601004	NA	NA	NA	NA	0	0	0	0	0	0	0	0	0	0	0
2	11706693	rs4669751	Age of Menarche	0.895536	GREB1	101.9	1	0.895536	1	0	0	0	1	0	0	1	1	0	0
2	118903715	rs62165280	Bone Mineral Density	0.93925	NA	NA	NA	NA	0	0	0	0	0	0	0	0	0	0	0
2	119012019	rs114124763	Bone Mineral Density	0.997396	NA	NA	NA	NA	0	0	0	0	0	0	0	0	0	0	0
2	119161638	rs4073566	Bone Mineral Density	0.999974	NA	NA	NA	NA	0	0	0	0	0	0	0	0	0	0	0
2	119234316	rs1529999	Bone Mineral Density	0.71789	NA	NA	NA	NA	0	0	0	0	0	0	0	0	0	0	0
2	119507607	rs115242848	Bone Mineral Density	1	NA	NA	NA	NA	0	0	0	0	0	0	0	0	0	0	0
2	119527123	rs10199437	Bone Mineral Density	1	NA	NA	NA	NA	0	0	0	0	0	0	0	0	0	0	0
2	119529829	rs55983207	Bone Mineral Density	1	NA	NA	NA	NA	0	0	0	0	0	0	0	0	0	0	0
2	119608582	rs3754855	Bone Mineral Density	0.549822	EN1	2.9	1	0.341714	0	0	0	0	1	1	0	0	1	1	1
2	119610406	rs144832051	Bone Mineral Density	0.595376	EN1	1	1	0.370026	0	0	0	0	0	1	0	0	1	1	0
2	120848049	rs28930677	Red Blood Cell Count	0.99685	EPB41L5	107.5	1	0.99685	1	0	1	0	0	0	0	1	1	0	0
2	121036577	rs72843017	Mean Platelet Volume	0.783362	RALB	1	1	0.486859	0	0	0	0	0	1	0	1	1	0	0
2	121081603	rs114153232	Hair Color	0.986576	INHBB	1.9	1	0.613157	0	0	0	0	1	0	0	0	1	1	0
2	121214912	rs114989438	Hair Color	0.552621	NA	NA	NA	NA	0	0	0	0	0	0	0	0	0	0	0
2	12129329	rs6432244	Height	0.99267	NA	NA	NA	NA	0	0	0	0	0	0	0	0	0	0	0
2	121306440	rs17050272	Cholesterol	0.52979	INHBB	1	1	0.329265	0	0	0	0	0	1	0	0	1	1	0
2	121306440	rs17050272	LDL Cholesterol	0.992663	INHBB	1	1	0.61694	0	0	0	0	0	1	0	0	1	1	0
2	121308660	rs7578604	Triglycerides	0.548164	LINC01101	1	1	0.340684	0	0	0	0	0	1	0	0	1	1	0
2	121347612	rs11688682	HDL Cholesterol	0.995807	LINC01101	1	0.096	NA	0	0	0	0	0	1	0	0	0	0	0
2	121347612	rs11688682	HDL Cholesterol	0.995807	RALB	1.9	0.183	NA	0	0	0	0	1	0	0	0	0	0	0
2	121347612	rs11688682	HDL Cholesterol	0.995807	INHBB	7.5	0.721	0.618894	0	0	1	0	0	0	0	0	1	1	0
2	121347612	rs11688682	High Light Scatter Retic. Count	0.998996	LINC01101	1	0.096	NA	0	0	0	0	0	1	0	0	0	0	0
2	121347612	rs11688682	High Light Scatter Retic. Count	0.998996	RALB	1.9	0.183	NA	0	0	0	0	1	0	0	0	0	0	0
2	121347612	rs11688682	High Light Scatter Retic. Count	0.998996	INHBB	7.5	0.721	0.620876	0	0	1	0	0	0	0	0	1	1	0
2	121347612	rs11688682	Hypertension Diagnosed	0.99202	LINC01101	1	0.096	NA	0	0	0	0	0	1	0	0	0	0	0
2	121347612	rs11688682	Hypertension Diagnosed	0.99202	RALB	1.9	0.183	NA	0	0	0	0	1	0	0	0	0	0	0
2	121347612	rs11688682	Hypertension Diagnosed	0.99202	INHBB	7.5	0.721	0.61654	0	0	1	0	0	0	0	0	1	1	0
2	121347612	rs11688682	Triglycerides	0.99994	LINC01101	1	0.096	NA	0	0	0	0	0	1	0	0	0	0	0
2	121347612	rs11688682	Triglycerides	0.99994	RALB	1.9	0.183	NA	0	0	0	0	1	0	0	0	0	0	0
2	121347612	rs11688682	Triglycerides	0.99994	INHBB	7.5	0.721	0.621462	0	0	1	0	0	0	0	0	1	1	0
2	121532367	2:121532367_CCTG_C	Height	0.554952	GLI2	1.9	1	0.344902	0	0	0	0	1	0	0	1	1	0	0
2	121632454	rs277552	Height	0.632146	NA	NA	NA	NA	0	0	0	0	0	0	0	0	0	0	0
2	121985759	rs34773350	Red Blood Cell Count	0.562338	TFCP2L1	1.9	1	0.349493	0	0	0	0	1	0	0	1	1	0	0
2	12640897	rs1534424	Thyroid Any Self Rep	0.506716	NA	NA	NA	NA	0	0	0	0	0	0	0	0	0	0	0
2	12644736	rs1534430	Bone Mineral Density	0.726381	NA	NA	NA	NA	0	0	0	0	0	0	0	0	0	0	0
2	12644736	rs1534430	Hypothyroidism Self Rep	0.594853	NA	NA	NA	NA	0	0	0	0	0	0	0	0	0	0	0
2	127451514	rs111631066	High Light Scatter Retic. Count	0.855115	GYPC	100	1	0.855115	1	0	0	0	0	0	0	1	1	0	0
2	127451514	rs111631066	HbA1c	0.998502	GYPC	100	1	0.998502	1	0	0	0	0	0	0	1	1	0	0
2	128013973	2:128013973_CA_C	Height	0.891528	NA	NA	NA	NA	0	0	0	0	0	0	0	0	0	0	0
2	128569248	rs7581360	Lymphocyte Count	0.518293	WDR33	101	1	0.417226	0	1	0	0	0	1	0	0	1	0	0
2	128699750	rs2304519	Platelet Count	0.522661	SAP130	125	1	0.522661	1	0	0	1	0	0	0	1	1	0	0
2	128785663	rs114192718	Eosinophil Count	0.658733	SAP130	101	1	0.658733	1	0	0	0	0	1	0	1	1	0	0
2	128785663	rs114192718	Height	0.971602	SAP130	101	1	0.971602	1	0	0	0	0	1	0	1	1	0	0
2	128785663	rs114192718	Mean Platelet Volume	0.999014	SAP130	101	1	0.999014	1	0	0	0	0	1	0	1	1	0	0
2	129076473	2:129076473_AGTCCGCCGCCGCCGCCCCGCCCCG_A	Lymphocyte Count	0.999989	HS6ST1	101	1	0.804991	0	1	0	0	0	1	0	0	1	0	0
2	12936911	rs111290813	Height	0.520317	TRIB2	2.9	1	0.323377	0	0	0	0	1	1	0	0	1	1	1
2	13092016	rs779396	Waist-Hip Ratio	0.769402	NA	NA	NA	NA	0	0	0	0	0	0	0	0	0	0	0
2	13092016	rs779396	Balding Type 1	0.767379	NA	NA	NA	NA	0	0	0	0	0	0	0	0	0	0	0
2	133468238	rs58446907	BMI	0.645207	NA	NA	NA	NA	0	0	0	0	0	0	0	0	0	0	0
2	136783294	rs147579213	Monocyte Count	0.952366	DARS	1	1	0.591895	0	0	0	0	0	1	0	0	1	1	0
2	136809033	rs11678022	Eosinophil Count	0.545573	CXCR4	1.9	1	0.339074	0	0	0	0	1	0	0	0	1	1	0
2	136839846	rs10209327	Dermatology	0.689902	NA	NA	NA	NA	0	0	0	0	0	0	0	0	0	0	0
2	136870990	rs182451845	White Blood Count	0.814945	CXCR4	2.9	1	0.506488	0	0	0	0	1	1	0	0	1	1	1
2	136965167	rs77204862	Monocyte Count	0.502979	MCM6	1	0.345	NA	0	0	0	0	0	1	0	0	0	0	0
2	136965167	rs77204862	Monocyte Count	0.502979	CXCR4	1.9	0.655	0.312602	0	0	0	0	1	0	0	0	1	1	0
2	136969707	rs16833406	Eosinophil Count	0.543921	NA	NA	NA	NA	0	0	0	0	0	0	0	0	0	0	0
2	136972599	rs112599583	Monocyte Count	0.69983	CXCR4	2.9	1	0.434945	0	0	0	0	1	1	0	0	1	1	1
2	140653749	rs1464297	Edu College	0.617458	NA	NA	NA	NA	0	0	0	0	0	0	0	0	0	0	0
2	1407628	rs11675342	Hypothyroidism Self Rep	0.637488	TPO	7.5	1	0.396199	0	0	1	0	0	0	0	1	1	0	0
2	1417199	rs2071402	Thyroid Any Self Rep	0.626882	TPO	110.4	1	0.50464	0	1	1	0	1	1	0	1	1	0	0
2	142354190	rs77753131	Edu College	0.538004	NA	NA	NA	NA	0	0	0	0	0	0	0	0	0	0	0
2	143556962	rs13388996	BMI	0.749915	NA	NA	NA	NA	0	0	0	0	0	0	0	0	0	0	0
2	143831599	rs74847330	Lymphocyte Count	0.880297	ARHGAP15	25	1	0.547105	0	0	0	1	0	0	0	0	1	1	0
2	143886819	rs79716587	Eosinophil Count	0.677667	ARHGAP15	102	1	0.545522	0	1	0	0	0	1	1	1	1	0	0
2	143886819	rs79716587	Platelet Count	0.794725	ARHGAP15	102	1	0.639753	0	1	0	0	0	1	1	1	1	0	0
2	143886819	rs79716587	Mean Platelet Volume	0.921124	ARHGAP15	102	1	0.741505	0	1	0	0	0	1	1	1	1	0	0
2	144162105	rs140397066	White Blood Count	0.999888	NA	NA	NA	NA	0	0	0	0	0	0	0	0	0	0	0
2	144162105	rs140397066	Lymphocyte Count	1	NA	NA	NA	NA	0	0	0	0	0	0	0	0	0	0	0
2	144162105	rs140397066	Monocyte Count	0.992769	NA	NA	NA	NA	0	0	0	0	0	0	0	0	0	0	0
2	144187419	rs7574624	Red Blood Cell Count	0.68974	ARHGAP15	7.5	1	0.428673	0	0	1	0	0	0	0	1	1	0	0
2	144200697	rs76217384	Lymphocyte Count	0.50637	ARHGAP15	7.5	1	0.314709	0	0	1	0	0	0	0	1	1	0	0
2	145345343	rs12467963	Height	0.824268	NA	NA	NA	NA	0	0	0	0	0	0	0	0	0	0	0
2	145400317	rs1427499	Eosinophil Count	0.601678	NA	NA	NA	NA	0	0	0	0	0	0	0	0	0	0	0
2	145410269	rs147413667	Smoking Status	0.789162	ZEB2	1.9	1	0.490464	0	0	0	0	1	0	0	0	1	1	0
2	145793696	rs139860835	Bone Mineral Density	0.828908	GTDC1	1	1	0.515167	0	0	0	0	0	1	0	0	1	1	0
2	146316319	rs10193706	Smoking Status	0.702278	NA	NA	NA	NA	0	0	0	0	0	0	0	0	0	0	0
2	146506667	rs78862952	High Light Scatter Retic. Count	0.966729	NA	NA	NA	NA	0	0	0	0	0	0	0	0	0	0	0
2	151031139	rs368931559	FEV1/FVC Ratio	0.930721	NA	NA	NA	NA	0	0	0	0	0	0	0	0	0	0	0
2	151425600	rs141135053	High Light Scatter Retic. Count	0.702234	NA	NA	NA	NA	0	0	0	0	0	0	0	0	0	0	0
2	153339823	rs2068886	Bone Mineral Density	0.797511	NEB	1.9	1	0.495653	0	0	0	0	1	0	0	0	1	1	0
2	153504552	rs12693429	FEV1/FVC Ratio	0.751009	STAM2	1	0.008	NA	0	0	0	0	0	1	0	0	0	0	0
2	153504552	rs12693429	FEV1/FVC Ratio	0.751009	FMNL2	125	0.992	0.751009	1	0	0	1	0	0	0	1	1	0	0
2	157013035	rs72902175	FEV1/FVC Ratio	0.848107	NA	NA	NA	NA	0	0	0	0	0	0	0	0	0	0	0
2	157293072	rs72893369	Height	0.503533	GPD2	101	1	0.503533	1	0	0	0	0	1	0	1	1	0	0
2	157534037	rs17268385	Forced Vital Capacity	0.589856	NA	NA	NA	NA	0	0	0	0	0	0	0	0	0	0	0
2	158406865	rs56188432	Waist-Hip Ratio	0.999968	ACVR1C	100	1	0.999968	1	0	0	0	0	0	0	1	1	0	0
2	158412701	rs55920843	Waist-Hip Ratio	0.999994	ACVR1C	100	1	0.999994	1	0	0	0	0	0	0	1	1	0	0
2	158412701	rs55920843	Triglycerides	0.88727	ACVR1C	100	1	0.88727	1	0	0	0	0	0	0	1	1	0	0
2	158481992	rs10164853	Waist-Hip Ratio	0.832018	ACVR1C	2	1	0.517099	0	0	0	0	0	1	1	1	1	0	0
2	158481992	rs10164853	Cholesterol	0.517827	ACVR1C	2	1	0.321829	0	0	0	0	0	1	1	1	1	0	0
2	158505857	rs1454326	Waist-Hip Ratio	0.656853	ACVR1C	7.5	1	0.408234	0	0	1	0	0	0	0	0	1	1	0
2	15906854	rs2544536	FEV1/FVC Ratio	0.607316	DDX1	1.9	1	0.377447	0	0	0	0	1	0	0	0	1	1	0
2	160604514	rs76774368	Platelet Count	0.993746	2021-03-07	100	1	0.993746	1	0	0	0	0	0	0	1	1	0	0
2	160654524	rs2556106	White Blood Count	0.596228	CD302	134.5	1	0.479963	0	1	1	1	0	1	1	0.5	1	0	0
2	160676427	rs12692566	White Blood Count	0.891664	LY75	100	1	0.891664	1	0	0	0	0	0	0	1	1	0	0
2	160677375	rs12052715	Platelet Count	0.999987	NA	NA	NA	NA	0	0	0	0	0	0	0	0	0	0	0
2	160677998	rs60264981	Mean Platelet Volume	0.682367	NA	NA	NA	NA	0	0	0	0	0	0	0	0	0	0	0
2	160688217	rs113023766	Platelet Count	0.952848	LY75	100	1	0.952848	1	0	0	0	0	0	0	1	1	0	0
2	160714958	rs114821641	Mean Corpuscular Hemoglobin	0.642326	LY75	100	1	0.642326	1	0	0	0	0	0	0	1	1	0	0
2	160714958	rs114821641	Platelet Count	0.871383	LY75	100	1	0.871383	1	0	0	0	0	0	0	1	1	0	0
2	160714990	rs41264213	Platelet Count	0.563991	LY75	100	1	0.563991	1	0	0	0	0	0	0	1	1	0	0
2	160735174	rs147820690	Mean Platelet Volume	0.697759	LY75	100	1	0.697759	1	0	0	0	0	0	0	1	1	0	0
2	160735174	rs147820690	Platelet Count	0.837434	LY75	100	1	0.837434	1	0	0	0	0	0	0	1	1	0	0
2	161203395	rs7425274	Height	0.999556	NA	NA	NA	NA	0	0	0	0	0	0	0	0	0	0	0
2	16120506	rs35135518	Height	0.521859	MYCN	2.9	1	0.324336	0	0	0	0	1	1	0	0	1	1	1
2	161265910	rs12692596	Glucose	0.999517	RBMS1	100	1	0.804611	0	1	0	0	0	0	0	1	1	0	0
2	162172012	rs13414363	Neuroticism	0.655764	NA	NA	NA	NA	0	0	0	0	0	0	0	0	0	0	0
2	162284820	rs141102757	Monocyte Count	0.559051	SLC4A10	100	0.99	0.450036	0	1	0	0	0	0	0	1	1	0	0
2	162284820	rs141102757	Monocyte Count	0.559051	TBR1	1	0.01	NA	0	0	0	0	0	1	0	0	0	0	0
2	162964301	rs75166367	Eosinophil Count	0.517572	DPP4	8.5	1	0.321671	0	0	1	0	0	1	0	0	1	1	1
2	163076146	rs2075302	White Blood Count	0.765942	GCG	1	0.345	NA	0	0	0	0	0	1	0	0	0	0	0
2	163076146	rs2075302	White Blood Count	0.765942	FAP	1.9	0.655	0.476033	0	0	0	0	1	0	0	1	1	0	0
2	163110536	rs2111485	Hypothyroidism Self Rep	0.846929	NA	NA	NA	NA	0	0	0	0	0	0	0	0	0	0	0
2	163110536	rs2111485	Thyroid Any Self Rep	0.842814	NA	NA	NA	NA	0	0	0	0	0	0	0	0	0	0	0
2	163110536	rs2111485	Eosinophil Count	0.73137	NA	NA	NA	NA	0	0	0	0	0	0	0	0	0	0	0
2	163124051	rs1990760	Autoimmune disease	0.585052	IFIH1	100	1	0.585052	1	0	0	0	0	0	0	1	1	0	0
2	163124637	rs35667974	Hypothyroidism Self Rep	0.973175	FAP	1.9	0.019	NA	0	0	0	0	1	0	0	0	0	0	0
2	163124637	rs35667974	Hypothyroidism Self Rep	0.973175	IFIH1	100	0.981	0.973175	1	0	0	0	0	0	0	1	1	0	0
2	163136942	rs72871627	Thyroid Any Self Rep	0.829547	NA	NA	NA	NA	0	0	0	0	0	0	0	0	0	0	0
2	163136942	rs72871627	Hypothyroidism Self Rep	0.895083	NA	NA	NA	NA	0	0	0	0	0	0	0	0	0	0	0
2	164459422	rs79164160	Diastolic blood pressure	0.653407	FIGN	100	1	0.653407	1	0	0	0	0	0	0	1	1	0	0
2	164459422	rs79164160	Systolic Blood Pressure	0.516617	FIGN	100	1	0.516617	1	0	0	0	0	0	0	1	1	0	0
2	164659546	rs116422516	Systolic Blood Pressure	0.795431	FIGN	1.9	1	0.49436	0	0	0	0	1	0	0	0	1	1	0
2	164732024	rs6713647	Waist-Hip Ratio	0.563756	FIGN	1.9	1	0.350374	0	0	0	0	1	0	0	0	1	1	0
2	165008166	rs73029563	Systolic Blood Pressure	0.751431	NA	NA	NA	NA	0	0	0	0	0	0	0	0	0	0	0
2	165008166	rs73029563	Diastolic blood pressure	0.893686	NA	NA	NA	NA	0	0	0	0	0	0	0	0	0	0	0
2	165508389	rs10184004	Waist-Hip Ratio	0.576166	NA	NA	NA	NA	0	0	0	0	0	0	0	0	0	0	0
2	165508389	rs10184004	Systolic Blood Pressure	0.526566	NA	NA	NA	NA	0	0	0	0	0	0	0	0	0	0	0
2	165508389	rs10184004	Hypertension Diagnosed	0.518182	NA	NA	NA	NA	0	0	0	0	0	0	0	0	0	0	0
2	165513091	rs10195252	Diastolic blood pressure	0.546111	NA	NA	NA	NA	0	0	0	0	0	0	0	0	0	0	0
2	165528624	rs1128249	Diabetes Any Diagnosed	0.603929	NA	NA	NA	NA	0	0	0	0	0	0	0	0	0	0	0
2	165528624	rs1128249	Triglycerides	0.896925	NA	NA	NA	NA	0	0	0	0	0	0	0	0	0	0	0
2	165528624	rs1128249	BMI	0.631511	NA	NA	NA	NA	0	0	0	0	0	0	0	0	0	0	0
2	165528876	rs13389219	HDL Cholesterol	0.943807	NA	NA	NA	NA	0	0	0	0	0	0	0	0	0	0	0
2	165551201	rs7607980	HDL Cholesterol	0.732994	COBLL1	100	0.922	0.732994	1	0	0	0	0	0	0	1	1	0	0
2	165551201	rs7607980	HDL Cholesterol	0.732994	GRB14	8.5	0.078	NA	0	0	1	0	0	1	0	0	0	0	0
2	16574669	rs11680058	HbA1c	0.879974	MYCN	1.9	1	0.546904	0	0	0	0	1	0	0	0	1	1	0
2	165812462	rs5836007	Waist-Hip Ratio	0.520238	SLC38A11	101	1	0.418792	0	1	0	0	0	1	0	0	1	0	0
2	16620803	rs6759839	Mean Platelet Volume	0.510657	NA	NA	NA	NA	0	0	0	0	0	0	0	0	0	0	0
2	16630892	rs11680347	Platelet Count	0.611321	NA	NA	NA	NA	0	0	0	0	0	0	0	0	0	0	0
2	169224749	rs192672328	Red Blood Cell Dist. Width	0.579888	NA	NA	NA	NA	0	0	0	0	0	0	0	0	0	0	0
2	169313518	rs183034862	Mean Corpuscular Hemoglobin	0.984142	CERS6	101	0.931	0.792235	0	1	0	0	0	1	0	1	1	0	0
2	169313518	rs183034862	Mean Corpuscular Hemoglobin	0.984142	NOSTRIN	7.5	0.069	NA	0	0	1	0	0	0	0	0	0	0	0
2	169313518	rs183034862	HbA1c	0.950268	CERS6	101	0.931	0.764966	0	1	0	0	0	1	0	1	1	0	0
2	169313518	rs183034862	HbA1c	0.950268	NOSTRIN	7.5	0.069	NA	0	0	1	0	0	0	0	0	0	0	0
2	169313518	rs183034862	Red Blood Cell Dist. Width	1	CERS6	101	0.931	0.805	0	1	0	0	0	1	0	1	1	0	0
2	169313518	rs183034862	Red Blood Cell Dist. Width	1	NOSTRIN	7.5	0.069	NA	0	0	1	0	0	0	0	0	0	0	0
2	169547547	rs34110122	Mean Platelet Volume	0.827902	CERS6	100	1	0.827902	1	0	0	0	0	0	0	1	1	0	0
2	169705104	rs566465	Height	0.712317	SPC25	32.5	1	0.442705	0	0	1	1	0	0	0	0.5	1	0	0
2	169706079	rs2140046	Eosinophil Count	0.533517	NA	NA	NA	NA	0	0	0	0	0	0	0	0	0	0	0
2	169728470	rs367592142	Height	0.692951	NA	NA	NA	NA	0	0	0	0	0	0	0	0	0	0	0
2	169743309	rs576634637	HbA1c	0.625372	NA	NA	NA	NA	0	0	0	0	0	0	0	0	0	0	0
2	169756930	rs540524	Glucose	1	G6PC2	100	1	0.805	0	1	0	0	0	0	0	0	1	0	0
2	169756930	rs540524	HbA1c	1	G6PC2	100	1	0.805	0	1	0	0	0	0	0	0	1	0	0
2	169757354	rs1402837	HbA1c	0.547946	G6PC2	100	1	0.441096	0	1	0	0	0	0	0	0	1	0	0
2	169763148	rs560887	HbA1c	1	NA	NA	NA	NA	0	0	0	0	0	0	0	0	0	0	0
2	169763148	rs560887	Glucose	1	NA	NA	NA	NA	0	0	0	0	0	0	0	0	0	0	0
2	169763262	rs138726309	Glucose	1	SPC25	1	0.01	NA	0	0	0	0	0	1	0	0.5	0	0	0
2	169763262	rs138726309	Glucose	1	G6PC2	100	0.99	1	1	0	0	0	0	0	0	0.5	1	0	0
2	169763262	rs138726309	HbA1c	1	SPC25	1	0.01	NA	0	0	0	0	0	1	0	0.5	0	0	0
2	169763262	rs138726309	HbA1c	1	G6PC2	100	0.99	1	1	0	0	0	0	0	0	0.5	1	0	0
2	169764141	rs2232323	Glucose	0.99856	SPC25	1	0.01	NA	0	0	0	0	0	1	0	0.5	0	0	0
2	169764141	rs2232323	Glucose	0.99856	G6PC2	101.9	0.99	0.99856	1	0	0	0	1	0	0	0.5	1	0	0
2	169764141	rs2232323	HbA1c	0.999732	SPC25	1	0.01	NA	0	0	0	0	0	1	0	0.5	0	0	0
2	169764141	rs2232323	HbA1c	0.999732	G6PC2	101.9	0.99	0.999732	1	0	0	0	1	0	0	0.5	1	0	0
2	169764368	rs146779637	Glucose	0.999687	SPC25	1	0.01	NA	0	0	0	0	0	1	0	0.5	0	0	0
2	169764368	rs146779637	Glucose	0.999687	G6PC2	100	0.99	0.999687	1	0	0	0	0	0	0	0.5	1	0	0
2	169764491	rs2232326	Glucose	0.993429	SPC25	1	0.01	NA	0	0	0	0	0	1	0	0.5	0	0	0
2	169764491	rs2232326	Glucose	0.993429	G6PC2	100	0.99	0.993429	1	0	0	0	0	0	0	0.5	1	0	0
2	169772304	rs141897854	Glucose	0.975872	NA	NA	NA	NA	0	0	0	0	0	0	0	0	0	0	0
2	170589204	rs4668158	Red Blood Cell Dist. Width	0.551771	UBR3	1.9	0.487	NA	0	0	0	0	1	0	0	0	0	0	0
2	170589204	rs4668158	Red Blood Cell Dist. Width	0.551771	KLHL23	2	0.513	0.342926	0	0	0	0	0	1	1	1	1	0	0
2	171398605	rs781693294	Waist-Hip Ratio	0.742577	NA	NA	NA	NA	0	0	0	0	0	0	0	0	0	0	0
2	172444366	rs72885973	Height	0.5564	CYBRD1	7.5	1	0.345802	0	0	1	0	0	0	0	0	1	1	0
2	173140874	rs4972760	Mean Platelet Volume	0.848373	NA	NA	NA	NA	0	0	0	0	0	0	0	0	0	0	0
2	173242212	rs4299310	Mean Platelet Volume	0.512466	NA	NA	NA	NA	0	0	0	0	0	0	0	0	0	0	0
2	173754914	rs2676520	HbA1c	0.688862	CDCA7	1.9	0.017	NA	0	0	0	0	1	0	0	0	0	0	0
2	173754914	rs2676520	HbA1c	0.688862	RAPGEF4	107.5	0.983	0.554534	0	1	1	0	0	0	0	1	1	0	0
2	174048371	rs1837470	Edu College	0.630043	NA	NA	NA	NA	0	0	0	0	0	0	0	0	0	0	0
2	174050985	2:174050985_ATTC_A	Psoriasis	0.666437	NA	NA	NA	NA	0	0	0	0	0	0	0	0	0	0	0
2	174151668	rs13031638	Edu College	0.589757	NA	NA	NA	NA	0	0	0	0	0	0	0	0	0	0	0
2	174219135	rs920112	Mean Corpuscular Hemoglobin	0.999961	CDCA7	102	1	0.804969	0	1	0	0	0	1	1	0	1	0	0
2	174219135	rs920112	Red Blood Cell Count	0.9208	CDCA7	102	1	0.741244	0	1	0	0	0	1	1	0	1	0	0
2	174763936	rs17306827	Hypothyroidism Self Rep	0.616772	WIPF1	1.9	1	0.383324	0	0	0	0	1	0	0	0	1	1	0
2	174763936	rs17306827	Thyroid Any Self Rep	0.735256	WIPF1	1.9	1	0.456962	0	0	0	0	1	0	0	0	1	1	0
2	174828390	rs143737169	Height	0.875413	SP3	101	1	0.704708	0	1	0	0	0	1	0	1	1	0	0
2	175196487	rs56006740	Edu College	0.757731	CIR1	1.9	1	0.47093	0	0	0	0	1	0	0	0	1	1	0
2	175197545	rs12992995	BMI	0.991227	SP9	1	1	0.616047	0	0	0	0	0	1	0	0	1	1	0
2	175436940	rs4972450	Mean Platelet Volume	0.548395	WIPF1	100	1	0.548395	1	0	0	0	0	0	0	1	1	0	0
2	175460001	rs34377313	Mean Platelet Volume	0.533046	WIPF1	1	1	0.331288	0	0	0	0	0	1	0	1	1	0	0
2	176736744	rs1562321	Systolic Blood Pressure	0.947347	HOXD8	1.9	1	0.588776	0	0	0	0	1	0	0	0	1	1	0
2	176974104	rs863678	Red Blood Cell Count	0.999997	HOXD11	107.5	0.518	0.999997	1	0	1	0	0	0	0	0.5	1	0	0
2	176974104	rs863678	Red Blood Cell Count	0.999997	HOXD10	100	0.482	NA	0	1	0	0	0	0	0	0.5	0	0	0
2	176991857	rs71421546	Balding Type 1	1	HOXD9	1	1	0.6215	0	0	0	0	0	1	0	0	1	1	0
2	176991857	rs71421546	Hair Color	0.982824	HOXD9	1	1	0.610825	0	0	0	0	0	1	0	0	1	1	0
2	177004026	rs11888604	Balding Type 1	0.504885	HOXD1	7.5	0.068	NA	0	0	1	0	0	0	0	0	0	0	0
2	177004026	rs11888604	Balding Type 1	0.504885	HOXD-AS2	2	0.018	NA	0	0	0	0	0	1	1	0	0	0	0
2	177004026	rs11888604	Balding Type 1	0.504885	HOXD3	100	0.913	0.504885	1	0	0	0	0	0	0	1	1	0	0
2	177045506	rs149955585	Height	0.62012	NA	NA	NA	NA	0	0	0	0	0	0	0	0	0	0	0
2	177346281	2:177346281_TA_T	Balding Type 1	0.660147	NA	NA	NA	NA	0	0	0	0	0	0	0	0	0	0	0
2	177594983	rs6737860	Balding Type 1	0.881437	LINC01117	0.5	0.5	NA	0	0	0	0	0	0.5	0	0	0	0	0
2	177594983	rs6737860	Balding Type 1	0.881437	LINC01116	0.5	0.5	NA	0	0	0	0	0	0.5	0	0	0	0	0
2	177594983	rs6737860	Hair Color	0.54389	LINC01117	0.5	0.5	NA	0	0	0	0	0	0.5	0	0	0	0	0
2	177594983	rs6737860	Hair Color	0.54389	LINC01116	0.5	0.5	NA	0	0	0	0	0	0.5	0	0	0	0	0
2	178545566	rs75127279	Height	0.999975	PDE11A	100	0.99	0.999975	1	0	0	0	0	0	0	1	1	0	0
2	178545566	rs75127279	Height	0.999975	TTC30A	1	0.01	NA	0	0	0	0	0	1	0	0	0	0	0
2	178565913	rs17400325	Height	1	NA	NA	NA	NA	0	0	0	0	0	0	0	0	0	0	0
2	178675377	rs138999545	FEV1/FVC Ratio	0.693358	NA	NA	NA	NA	0	0	0	0	0	0	0	0	0	0	0
2	178879181	rs76308115	Height	0.980914	PDE11A	100	1	0.980914	1	0	0	0	0	0	0	1	1	0	0
2	178960063	rs111519080	Psoriasis	0.874803	NA	NA	NA	NA	0	0	0	0	0	0	0	0	0	0	0
2	179295019	rs80063618	Edu College	0.710356	NA	NA	NA	NA	0	0	0	0	0	0	0	0	0	0	0
2	179432185	rs12463674	Forced Vital Capacity	0.686482	PLEKHA3	7.5	0.07	NA	0	0	1	0	0	0	0	0	0	0	0
2	179432185	rs12463674	Forced Vital Capacity	0.686482	TTN	100	0.93	0.686482	1	0	0	0	0	0	0	0.5	1	0	0
2	179634961	rs33917087	Height	0.682057	TTN	100	1	0.682057	1	0	0	0	0	0	0	0.5	1	0	0
2	179680971	rs12185628	Age of Menarche	0.682691	NA	NA	NA	NA	0	0	0	0	0	0	0	0	0	0	0
2	179721046	rs17362588	Diastolic blood pressure	0.748703	CCDC141	100	1	0.748703	1	0	0	0	0	0	0	1	1	0	0
2	181297377	rs7581934	Mean Platelet Volume	0.746685	NA	NA	NA	NA	0	0	0	0	0	0	0	0	0	0	0
2	182305701	rs155127	Lymphocyte Count	0.965518	ITGA4	2.9	1	0.600069	0	0	0	0	1	1	0	0	1	1	1
2	182323766	rs1375493	Monocyte Count	0.807825	ITGA4	108.5	0.813	0.650299	0	1	1	0	0	1	0	1	1	0	0
2	182323766	rs1375493	Monocyte Count	0.807825	SSFA2	25	0.187	NA	0	0	0	1	0	0	0	0	0	0	0
2	18287623	rs55884799	Forced Vital Capacity	0.895244	NA	NA	NA	NA	0	0	0	0	0	0	0	0	0	0	0
2	18292748	rs62126364	FEV1/FVC Ratio	0.999179	KCNS3	1.9	1	0.62099	0	0	0	0	1	0	0	1	1	0	0
2	183211443	rs12693302	Diastolic blood pressure	0.975447	NA	NA	NA	NA	0	0	0	0	0	0	0	0	0	0	0
2	183214179	rs17264894	Cardiovascular disease	0.81295	PDE1A	1.9	1	0.505248	0	0	0	0	1	0	0	1	1	0	0
2	183214179	rs17264894	Hypertension Diagnosed	0.897623	PDE1A	1.9	1	0.557872	0	0	0	0	1	0	0	1	1	0	0
2	183699584	rs7775	Height	0.545343	FRZB	101.9	1	0.545343	1	0	0	0	1	0	0	1	1	0	0
2	183703336	rs288326	Height	0.956011	FRZB	100	1	0.956011	1	0	0	0	0	0	0	1	1	0	0
2	183732037	rs9288087	Bone Mineral Density	0.762566	FRZB	109.5	1	0.613865	0	1	1	0	0	1	1	0	1	0	0
2	183963690	rs2705730	Platelet Count	0.581563	DUSP19	100	0.93	0.581563	1	0	0	0	0	0	0	1	1	0	0
2	183963690	rs2705730	Platelet Count	0.581563	NUP35	7.5	0.07	NA	0	0	1	0	0	0	0	0	0	0	0
2	185462041	rs10497655	Neuroticism	0.723486	ZNF804A	1	1	0.449646	0	0	0	0	0	1	0	0	1	1	0
2	18697640	rs16985174	FEV1/FVC Ratio	0.926315	RDH14	1	1	0.575705	0	0	0	0	0	1	0	0	1	1	0
2	18707873	rs11096542	Bone Mineral Density	0.922333	MSGN1	1.9	1	0.57323	0	0	0	0	1	0	0	0	1	1	0
2	18728276	rs2346133	Forced Vital Capacity	0.95665	RDH14	1	1	0.594558	0	0	0	0	0	1	0	0	1	1	0
2	188245439	rs61739909	Waist-Hip Ratio	0.977608	CALCRL	100	1	0.977608	1	0	0	0	0	0	0	1	1	0	0
2	18973863	rs12623876	Diastolic blood pressure	0.549936	NA	NA	NA	NA	0	0	0	0	0	0	0	0	0	0	0
2	189932764	rs35830636	Height	0.783937	COL3A1	1.9	0.019	NA	0	0	0	0	1	0	0	0	0	0	0
2	189932764	rs35830636	Height	0.783937	COL5A2	100	0.981	0.783937	1	0	0	0	0	0	0	1	1	0	0
2	190387487	rs13008704	Mean Corpuscular Hemoglobin	0.806656	SLC40A1	2.9	1	0.501336	0	0	0	0	1	1	0	0	1	1	1
2	190436172	rs1371467	Red Blood Cell Dist. Width	0.829424	NA	NA	NA	NA	0	0	0	0	0	0	0	0	0	0	0
2	190447811	rs17198983	Height	0.552554	SLC40A1	100	1	0.444806	0	1	0	0	0	0	0	1	1	0	0
2	191049403	rs191148279	HbA1c	0.707185	C2orf88	2.9	1	0.439515	0	0	0	0	1	1	0	1	1	0	0
2	191049403	rs191148279	Red Blood Cell Dist. Width	0.814043	C2orf88	2.9	1	0.505928	0	0	0	0	1	1	0	1	1	0	0
2	191050068	rs13027890	High Light Scatter Retic. Count	0.531883	C2orf88	26.9	1	0.330565	0	0	0	1	1	0	0	1	1	0	0
2	191275578	rs200461307	Platelet Count	0.504257	NA	NA	NA	NA	0	0	0	0	0	0	0	0	0	0	0
2	191660828	rs35917062	Height	0.962313	NA	NA	NA	NA	0	0	0	0	0	0	0	0	0	0	0
2	191836562	rs7562400	Mean Platelet Volume	0.64653	GLS	7.5	1	0.401818	0	0	1	0	0	0	0	0	1	1	0
2	191943272	rs3024921	Autoimmune disease	0.987873	MYO1B	1.9	1	0.613963	0	0	0	0	1	0	0	0	1	1	0
2	191943272	rs3024921	Thyroid Any Self Rep	0.98354	MYO1B	1.9	1	0.61127	0	0	0	0	1	0	0	0	1	1	0
2	191943272	rs3024921	Hypothyroidism Self Rep	0.867064	MYO1B	1.9	1	0.53888	0	0	0	0	1	0	0	0	1	1	0
2	191943742	rs11889341	Autoimmune disease	0.696338	STAT4	1.9	1	0.432774	0	0	0	0	1	0	0	1	1	0	0
2	191964633	rs7574865	Hypothyroidism Self Rep	0.631573	NA	NA	NA	NA	0	0	0	0	0	0	0	0	0	0	0
2	192462251	rs7560880	High Light Scatter Retic. Count	0.53755	NABP1	1	1	0.334087	0	0	0	0	0	1	0	0	1	1	0
2	192696255	rs7585866	Platelet Count	1	SDPR	2.9	1	0.6215	0	0	0	0	1	1	0	0	1	1	1
2	192696255	rs7585866	Mean Platelet Volume	1	SDPR	2.9	1	0.6215	0	0	0	0	1	1	0	0	1	1	1
2	192700398	rs11681727	Mean Platelet Volume	0.999619	SDPR	100	1	0.999619	1	0	0	0	0	0	0	1	1	0	0
2	192701265	rs116274727	Mean Platelet Volume	0.999826	SDPR	101	1	0.999826	1	0	0	0	0	1	0	1	1	0	0
2	19870341	rs4666343	Bone Mineral Density	0.990429	NA	NA	NA	NA	0	0	0	0	0	0	0	0	0	0	0
2	198950240	rs1064213	BMI	0.884107	PLCL1	100	1	0.884107	1	0	0	0	0	0	0	1	1	0	0
2	199614070	rs1533528	Age of Menarche	0.580442	NA	NA	NA	NA	0	0	0	0	0	0	0	0	0	0	0
2	20020055	rs13389459	Height	0.524546	NA	NA	NA	NA	0	0	0	0	0	0	0	0	0	0	0
2	200323452	rs114693875	Height	0.893864	SATB2-AS1	100	0.498	NA	0	1	0	0	0	0	0	0.5	0	0	0
2	200323452	rs114693875	Height	0.893864	SATB2	101	0.502	0.893864	1	0	0	0	0	1	0	0.5	1	0	0
2	20055215	rs72777151	Diastolic blood pressure	0.643024	NA	NA	NA	NA	0	0	0	0	0	0	0	0	0	0	0
2	201137031	rs1347552	FEV1/FVC Ratio	0.674784	NA	NA	NA	NA	0	0	0	0	0	0	0	0	0	0	0
2	201990540	rs13015648	Monocyte Count	0.533306	CFLAR	1	1	0.33145	0	0	0	0	0	1	0	1	1	0	0
2	20205541	rs52826764	Height	0.997301	MATN3	101	1	0.997301	1	0	0	0	0	1	0	1	1	0	0
2	20205541	rs52826764	Waist-Hip Ratio	0.889102	MATN3	101	1	0.889102	1	0	0	0	0	1	0	1	1	0	0
2	202123717	rs10635401	Lymphocyte Count	0.832167	CASP8	100	0.922	0.669894	0	1	0	0	0	0	0	1	1	0	0
2	202123717	rs10635401	Lymphocyte Count	0.832167	ALS2CR12	8.5	0.078	NA	0	0	1	0	0	1	0	0	0	0	0
2	202748440	rs112621228	Bone Mineral Density	0.753982	FZD7	1.9	0.655	0.4686	0	0	0	0	1	0	0	0	1	1	0
2	202748440	rs112621228	Bone Mineral Density	0.753982	CDK15	1	0.345	NA	0	0	0	0	0	1	0	1	0	0	0
2	202793520	rs7573217	Bone Mineral Density	0.952467	NA	NA	NA	NA	0	0	0	0	0	0	0	0	0	0	0
2	202803881	rs6716216	Bone Mineral Density	0.715737	FZD7	1.9	1	0.444831	0	0	0	0	1	0	0	0	1	1	0
2	202832094	rs16838527	Bone Mineral Density	0.996934	FZD7	1	1	0.619595	0	0	0	0	0	1	0	0	1	1	0
2	202832130	rs10931982	Bone Mineral Density	1	FZD7	1	1	0.6215	0	0	0	0	0	1	0	0	1	1	0
2	202848120	rs55897556	Balding Type 1	0.627859	FZD7	1.9	1	0.390214	0	0	0	0	1	0	0	0	1	1	0
2	202954983	rs767434536	Bone Mineral Density	0.976616	FZD7	1.9	1	0.606967	0	0	0	0	1	0	0	0	1	1	0
2	20371613	rs1107851	Cholesterol	0.854698	SDC1	1.9	1	0.531195	0	0	0	0	1	0	0	0	1	1	0
2	203996926	rs542990238	Cholesterol	0.683412	NA	NA	NA	NA	0	0	0	0	0	0	0	0	0	0	0
2	20403949	rs2230924	Hair Color	0.525285	SDC1	107.5	1	0.525285	1	0	1	0	0	0	0	1	1	0	0
2	204399981	2:204399981_GTGAC_G	FEV1/FVC Ratio	0.884561	RAPH1	102	1	0.884561	1	0	0	0	0	1	1	1	1	0	0
2	204608177	rs11681201	Autoimmune disease	0.625128	CD28	1	1	0.388517	0	0	0	0	0	1	0	0	1	1	0
2	204734487	rs231779	Autoimmune disease	0.906981	CTLA4	102	1	0.73012	0	1	0	0	0	1	1	1	1	0	0
2	204740866	rs231726	Hypothyroidism Self Rep	0.758352	NA	NA	NA	NA	0	0	0	0	0	0	0	0	0	0	0
2	204745003	rs11571297	Thyroid Any Self Rep	0.854622	CTLA4	7.5	1	0.531148	0	0	1	0	0	0	0	0	1	1	0
2	204745003	rs11571297	Hypothyroidism Self Rep	0.813645	CTLA4	7.5	1	0.50568	0	0	1	0	0	0	0	0	1	1	0
2	205091301	rs6710075	BMI	0.898959	PARD3B	1.9	1	0.558703	0	0	0	0	1	0	0	0	1	1	0
2	205375909	rs4482463	BMI	0.975678	PARD3B	1.9	1	0.606384	0	0	0	0	1	0	0	0	1	1	0
2	206009514	rs4675500	Hypertension Diagnosed	0.833311	NA	NA	NA	NA	0	0	0	0	0	0	0	0	0	0	0
2	206599428	rs1861386	Balding Type 1	0.678917	NRP2	8.5	1	0.421947	0	0	1	0	0	1	0	1	1	0	0
2	207920228	rs17281189	Neuroticism	0.644743	NA	NA	NA	NA	0	0	0	0	0	0	0	0	0	0	0
2	207928122	rs1263602	Eosinophil Count	0.686621	NA	NA	NA	NA	0	0	0	0	0	0	0	0	0	0	0
2	207932371	rs17215596	Bone Mineral Density	0.787193	NA	NA	NA	NA	0	0	0	0	0	0	0	0	0	0	0
2	208744554	rs17537246	Bone Mineral Density	0.999289	FZD5	7.5	1	0.621058	0	0	1	0	0	0	0	0	1	1	0
2	20878820	rs7255	Systolic Blood Pressure	0.862438	GDF7	7.5	1	0.536005	0	0	1	0	0	0	0	1	1	0	0
2	20997682	rs189938749	LDL Cholesterol	0.559453	NA	NA	NA	NA	0	0	0	0	0	0	0	0	0	0	0
2	20997682	rs189938749	Cholesterol	0.891969	NA	NA	NA	NA	0	0	0	0	0	0	0	0	0	0	0
2	20997682	rs189938749	High cholesterol	0.808905	NA	NA	NA	NA	0	0	0	0	0	0	0	0	0	0	0
2	211540507	rs1047891	Red Blood Cell Count	0.576442	CPS1	100	1	0.576442	1	0	0	0	0	0	0	1	1	0	0
2	211540507	rs1047891	Mean Platelet Volume	0.999921	CPS1	100	1	0.999921	1	0	0	0	0	0	0	1	1	0	0
2	211540507	rs1047891	Height	0.920287	CPS1	100	1	0.920287	1	0	0	0	0	0	0	1	1	0	0
2	211540507	rs1047891	HDL Cholesterol	0.631979	CPS1	100	1	0.631979	1	0	0	0	0	0	0	1	1	0	0
2	211540507	rs1047891	White Blood Count	0.97423	CPS1	100	1	0.97423	1	0	0	0	0	0	0	1	1	0	0
2	211540507	rs1047891	Hypertension Diagnosed	0.734795	CPS1	100	1	0.734795	1	0	0	0	0	0	0	1	1	0	0
2	211540507	rs1047891	Systolic Blood Pressure	0.942454	CPS1	100	1	0.942454	1	0	0	0	0	0	0	1	1	0	0
2	211540507	rs1047891	Platelet Count	0.838338	CPS1	100	1	0.838338	1	0	0	0	0	0	0	1	1	0	0
2	211540507	rs1047891	Mean Corpuscular Hemoglobin	0.544801	CPS1	100	1	0.544801	1	0	0	0	0	0	0	1	1	0	0
2	211543055	rs715	Vitamin D	0.677686	CPS1	100	1	0.677686	1	0	0	0	0	0	0	1	1	0	0
2	211543055	rs715	Eosinophil Count	0.510575	CPS1	100	1	0.510575	1	0	0	0	0	0	0	1	1	0	0
2	211543055	rs715	Diastolic blood pressure	0.70818	CPS1	100	1	0.70818	1	0	0	0	0	0	0	1	1	0	0
2	211543055	rs715	HbA1c	0.633058	CPS1	100	1	0.633058	1	0	0	0	0	0	0	1	1	0	0
2	21224108	rs140943736	Cholesterol	0.685049	NA	NA	NA	NA	0	0	0	0	0	0	0	0	0	0	0
2	21228827	rs1801701	Triglycerides	0.999923	APOB	100	1	0.999923	1	0	0	0	0	0	0	1	1	0	0
2	21229068	rs12713559	Cholesterol	0.999991	APOB	100	1	0.999991	1	0	0	0	0	0	0	1	1	0	0
2	21229068	rs12713559	LDL Cholesterol	1	APOB	100	1	1	1	0	0	0	0	0	0	1	1	0	0
2	21231524	rs676210	Triglycerides	0.561646	APOB	100	1	0.561646	1	0	0	0	0	0	0	1	1	0	0
2	21233972	rs533617	High cholesterol	0.990118	APOB	100	1	0.990118	1	0	0	0	0	0	0	1	1	0	0
2	21233972	rs533617	LDL Cholesterol	0.999917	APOB	100	1	0.999917	1	0	0	0	0	0	0	1	1	0	0
2	21233972	rs533617	Triglycerides	0.936501	APOB	100	1	0.936501	1	0	0	0	0	0	0	1	1	0	0
2	21233972	rs533617	HDL Cholesterol	0.974809	APOB	100	1	0.974809	1	0	0	0	0	0	0	1	1	0	0
2	21233972	rs533617	Cholesterol	0.999592	APOB	100	1	0.999592	1	0	0	0	0	0	0	1	1	0	0
2	21234915	rs72653083	LDL Cholesterol	0.602963	APOB	101.9	1	0.602963	1	0	0	0	1	0	0	1	1	0	0
2	21242613	rs41288783	LDL Cholesterol	1	APOB	100	1	1	1	0	0	0	0	0	0	1	1	0	0
2	21242613	rs41288783	Cholesterol	1	APOB	100	1	1	1	0	0	0	0	0	0	1	1	0	0
2	21242613	rs41288783	High cholesterol	0.999725	APOB	100	1	0.999725	1	0	0	0	0	0	0	1	1	0	0
2	21266774	2:21266774_GGCAGCGCCA_G	Cholesterol	0.989767	APOB	101	1	0.989767	1	0	0	0	0	1	0	1	1	0	0
2	21266774	2:21266774_GGCAGCGCCA_G	LDL Cholesterol	0.997884	APOB	101	1	0.997884	1	0	0	0	0	1	0	1	1	0	0
2	21268821	rs3056574	LDL Cholesterol	0.999342	NA	NA	NA	NA	0	0	0	0	0	0	0	0	0	0	0
2	21289432	rs581411	LDL Cholesterol	0.691526	NA	NA	NA	NA	0	0	0	0	0	0	0	0	0	0	0
2	21289432	rs581411	Cholesterol	0.556932	NA	NA	NA	NA	0	0	0	0	0	0	0	0	0	0	0
2	21320381	rs138158572	Triglycerides	0.683256	APOB	2.9	1	0.424643	0	0	0	0	1	1	0	0	1	1	1
2	213592884	rs12612794	Eosinophil Count	0.794791	NA	NA	NA	NA	0	0	0	0	0	0	0	0	0	0	0
2	213823488	rs11675113	Eosinophil Count	0.802035	SPAG16	1	0.345	NA	0	0	0	0	0	1	0	0	0	0	0
2	213823488	rs11675113	Eosinophil Count	0.802035	IKZF2	1.9	0.655	0.498465	0	0	0	0	1	0	0	0	1	1	0
2	213824045	rs12619285	Eosinophil Count	0.943777	SPAG16	1	1	0.586557	0	0	0	0	0	1	0	0	1	1	0
2	213903517	rs13023118	Eosinophil Count	0.889312	IKZF2	26.9	1	0.552707	0	0	0	1	1	0	0	1	1	0	0
2	214010105	rs1441166	Eosinophil Count	0.605274	NA	NA	NA	NA	0	0	0	0	0	0	0	0	0	0	0
2	214012225	rs112905092	Diastolic blood pressure	0.628832	IKZF2	101	1	0.628832	1	0	0	0	0	0	1	1	1	0	0
2	214018324	rs7583371	High Light Scatter Retic. Count	0.722481	IKZF2	1	1	0.449022	0	0	0	0	0	1	0	0	1	1	0
2	215039261	rs183461455	Diabetes Any Diagnosed	0.53673	NA	NA	NA	NA	0	0	0	0	0	0	0	0	0	0	0
2	216242917	rs1132741	High Light Scatter Retic. Count	0.527309	FN1	100	1	0.527309	1	0	0	0	0	0	0	1	1	0	0
2	216300482	rs1250259	Height	0.720104	FN1	102	1	0.720104	1	0	0	0	0	1	1	1	1	0	0
2	216303813	rs76152268	Height	0.915222	FN1	1.9	1	0.56881	0	0	0	0	1	0	0	0	1	1	0
2	216484582	rs2678273	Height	0.955593	LINC00607	101	0.982	0.955593	1	0	0	0	0	1	0	1	1	0	0
2	216484582	rs2678273	Height	0.955593	FN1	1.9	0.018	NA	0	0	0	0	1	0	0	0	0	0	0
2	216542413	rs35453391	Bone Mineral Density	0.864703	FN1	1.9	1	0.537413	0	0	0	0	1	0	0	0	1	1	0
2	217431561	rs60603116	Forced Vital Capacity	0.776327	IGFBP2	7.5	1	0.482487	0	0	1	0	0	0	0	0	1	1	0
2	217630886	2:217630886_AGCC_A	FEV1/FVC Ratio	0.731528	IGFBP5	2.9	0.744	0.454645	0	0	0	0	1	1	0	0	1	1	1
2	217630886	2:217630886_AGCC_A	FEV1/FVC Ratio	0.731528	IGFBP2	1	0.256	NA	0	0	0	0	0	0	1	0	0	0	0
2	217720468	rs10178069	Bone Mineral Density	0.757574	IGFBP5	1.9	0.655	0.470832	0	0	0	0	1	0	0	0	1	1	0
2	217720468	rs10178069	Bone Mineral Density	0.757574	TNP1	1	0.345	NA	0	0	0	0	0	1	0	0	0	0	0
2	217720468	rs10178069	Height	0.636734	IGFBP5	1.9	0.655	0.39573	0	0	0	0	1	0	0	0	1	1	0
2	217720468	rs10178069	Height	0.636734	TNP1	1	0.345	NA	0	0	0	0	0	1	0	0	0	0	0
2	217940231	rs12469528	Platelet Count	0.654202	NA	NA	NA	NA	0	0	0	0	0	0	0	0	0	0	0
2	218146080	rs17181956	Height	0.972476	NA	NA	NA	NA	0	0	0	0	0	0	0	0	0	0	0
2	218604987	rs74411434	Height	0.999852	TNS1	1.9	1	0.621408	0	0	0	0	1	0	0	0	1	1	0
2	218672782	rs34831382	FEV1/FVC Ratio	0.895186	TNS1	100	1	0.895186	1	0	0	0	0	0	0	1	1	0	0
2	218683154	rs2571445	High Light Scatter Retic. Count	0.998693	TNS1	107.5	1	0.998693	1	0	1	0	0	0	0	1	1	0	0
2	218683154	rs2571445	FEV1/FVC Ratio	0.994426	TNS1	107.5	1	0.994426	1	0	1	0	0	0	0	1	1	0	0
2	218683154	rs2571445	Systolic Blood Pressure	0.800451	TNS1	107.5	1	0.800451	1	0	1	0	0	0	0	1	1	0	0
2	218704674	rs1122986	Mean Platelet Volume	0.677685	TNS1	1.9	1	0.421181	0	0	0	0	1	0	0	1	1	0	0
2	218797766	rs11898315	Red Blood Cell Count	0.709746	TNS1	2.9	1	0.441107	0	0	0	0	1	1	0	1	1	0	0
2	218806161	rs3828278	Diastolic blood pressure	0.992368	NA	NA	NA	NA	0	0	0	0	0	0	0	0	0	0	0
2	218999982	rs55799208	White Blood Count	0.999996	CXCR2	100	1	0.999996	1	0	0	0	0	0	0	1	1	0	0
2	219020958	rs114050631	White Blood Count	1	CXCR1	1	1	0.6215	0	0	0	0	0	1	0	0	1	1	0
2	219075843	rs62182760	Mean Platelet Volume	0.998022	CCDC108	7.5	1	0.620271	0	0	1	0	0	0	0	0	1	1	0
2	219081809	rs62182790	Platelet Count	0.900429	ARPC2	101	1	0.724845	0	1	0	0	0	1	0	0	1	0	0
2	219093934	rs17572109	Platelet Count	1	ARPC2	102.9	1	0.805	0	1	0	0	1	1	0	1	1	0	0
2	219093934	rs17572109	Mean Platelet Volume	1	ARPC2	102.9	1	0.805	0	1	0	0	1	1	0	1	1	0	0
2	219104316	2:219104316_AT_A	Mean Platelet Volume	0.978569	NA	NA	NA	NA	0	0	0	0	0	0	0	0	0	0	0
2	219109882	rs17462354	Mean Platelet Volume	0.828873	ARPC2	107.5	1	0.667243	0	1	1	0	0	0	0	1	1	0	0
2	219146803	rs2292553	Height	0.51869	AAMP	25	0.185	NA	0	0	0	1	0	0	0	0	0	0	0
2	219146803	rs2292553	Height	0.51869	PNKD	1	0.007	NA	0	0	0	0	0	1	0	0.5	0	0	0
2	219146803	rs2292553	Height	0.51869	TMBIM1	100	0.739	0.51869	1	0	0	0	0	0	0	0.5	1	0	0
2	219146803	rs2292553	Height	0.51869	GPBAR1	7.5	0.055	NA	0	0	1	0	0	0	0	0	0	0	0
2	219146803	rs2292553	Height	0.51869	RNF25	1.9	0.014	NA	0	0	0	0	1	0	0	0	0	0	0
2	219272294	rs921968	Platelet Count	0.597626	PLCD4	25	0.746	0.371425	0	0	0	1	0	0	0	0	1	1	0
2	219272294	rs921968	Platelet Count	0.597626	VIL1	8.5	0.254	NA	0	0	1	0	0	1	0	0	0	0	0
2	219282429	rs13391398	Cholesterol	0.627963	VIL1	1	1	0.390279	0	0	0	0	0	1	0	0	1	1	0
2	219699999	rs78058190	Triglycerides	0.998542	WNT6	7.5	1	0.620594	0	0	1	0	0	0	0	0	1	1	0
2	219699999	rs78058190	HDL Cholesterol	0.996006	WNT6	7.5	1	0.619018	0	0	1	0	0	0	0	0	1	1	0
2	219699999	rs78058190	Lymphocyte Count	0.994364	WNT6	7.5	1	0.617997	0	0	1	0	0	0	0	0	1	1	0
2	219699999	rs78058190	Bone Mineral Density	0.679441	WNT6	7.5	1	0.422273	0	0	1	0	0	0	0	0	1	1	0
2	219720952	2:219720952_TAGG_T	Systolic Blood Pressure	0.830305	WNT6	9.4	1	0.516034	0	0	1	0	1	0	0	0	1	1	1
2	219720952	2:219720952_TAGG_T	Waist-Hip Ratio	0.960257	WNT6	9.4	1	0.5968	0	0	1	0	1	0	0	0	1	1	1
2	219720952	2:219720952_TAGG_T	Diastolic blood pressure	0.549969	WNT6	9.4	1	0.341806	0	0	1	0	1	0	0	0	1	1	1
2	219743874	rs3806557	Balding Type 1	0.964898	AAMP	7.5	0.212	NA	0	0	1	0	0	0	0	0	0	0	0
2	219743874	rs3806557	Balding Type 1	0.964898	WNT10A	27.9	0.788	0.599684	0	0	0	1	1	1	0	0	1	1	1
2	219755011	rs121908120	Balding Type 1	0.999672	RUFY4	1.9	0.019	NA	0	0	0	0	1	0	0	0	0	0	0
2	219755011	rs121908120	Balding Type 1	0.999672	WNT10A	100	0.981	0.999672	1	0	0	0	0	0	0	1	1	0	0
2	219759229	rs72966077	Balding Type 1	0.832288	WNT10A	8.5	1	0.517267	0	0	1	0	0	1	0	1	1	0	0
2	219838162	rs559989528	Balding Type 1	0.889871	NA	NA	NA	NA	0	0	0	0	0	0	0	0	0	0	0
2	220041928	rs6715064	Platelet Count	0.720404	FAM134A	101	0.484	NA	0	1	0	0	0	1	0	0.5	0	0	0
2	220041928	rs6715064	Platelet Count	0.720404	CNPPD1	107.5	0.516	0.720404	1	0	1	0	0	0	0	0.5	1	0	0
2	220078006	rs145526996	High Light Scatter Retic. Count	0.631218	TUBA4A	1.9	0.655	0.392302	0	0	0	0	1	0	0	0	1	1	0
2	220078006	rs145526996	High Light Scatter Retic. Count	0.631218	ZFAND2B	1	0.345	NA	0	0	0	0	0	1	0	0	0	0	0
2	220078006	rs145526996	Red Blood Cell Dist. Width	0.859586	TUBA4A	1.9	0.655	0.534233	0	0	0	0	1	0	0	0	1	1	0
2	220078006	rs145526996	Red Blood Cell Dist. Width	0.859586	ZFAND2B	1	0.345	NA	0	0	0	0	0	1	0	0	0	0	0
2	220081416	rs57467915	Red Blood Cell Dist. Width	0.953259	ABCB6	107.5	0.983	0.767373	0	1	1	0	0	0	0	0.5	1	0	0
2	220081416	rs57467915	Red Blood Cell Dist. Width	0.953259	DNPEP	1.9	0.017	NA	0	0	0	0	1	0	0	0	0	0	0
2	220081416	rs57467915	High Light Scatter Retic. Count	0.99874	ABCB6	107.5	0.983	0.803986	0	1	1	0	0	0	0	0.5	1	0	0
2	220081416	rs57467915	High Light Scatter Retic. Count	0.99874	DNPEP	1.9	0.017	NA	0	0	0	0	1	0	0	0	0	0	0
2	220384126	rs746233	Forced Vital Capacity	0.630884	ASIC4	1.9	1	0.392094	0	0	0	0	1	0	0	1	1	0	0
2	222055681	rs534730915	Hair Color	0.999803	NA	NA	NA	NA	0	0	0	0	0	0	0	0	0	0	0
2	222067447	rs1432262	Hair Color	0.974537	EPHA4	8.5	1	0.605674	0	0	1	0	0	1	0	0	1	1	1
2	222085393	rs13388346	Hair Color	0.560582	NA	NA	NA	NA	0	0	0	0	0	0	0	0	0	0	0
2	223025055	rs116254882	Hair Color	1	PAX3	1.9	1	0.6215	0	0	0	0	1	0	0	0	1	1	0
2	223069625	rs13017777	Hair Color	0.695118	NA	NA	NA	NA	0	0	0	0	0	0	0	0	0	0	0
2	223069625	rs13017777	Balding Type 1	0.998244	NA	NA	NA	NA	0	0	0	0	0	0	0	0	0	0	0
2	223070676	rs77177529	Balding Type 1	1	NA	NA	NA	NA	0	0	0	0	0	0	0	0	0	0	0
2	223133435	rs45451597	Balding Type 1	0.643616	NA	NA	NA	NA	0	0	0	0	0	0	0	0	0	0	0
2	223159119	rs2303948	Hair Color	0.951855	PAX3	8.5	1	0.591578	0	0	1	0	0	1	0	1	1	0	0
2	223725080	rs12233118	Mean Platelet Volume	0.825002	ACSL3	101	1	0.664126	0	1	0	0	0	1	0	0	1	0	0
2	223845942	rs7584993	Mean Platelet Volume	0.590952	NA	NA	NA	NA	0	0	0	0	0	0	0	0	0	0	0
2	223918080	rs10189762	Height	0.548728	KCNE4	101	1	0.548728	1	0	0	0	0	1	0	1	1	0	0
2	223974443	rs978917	Lymphocyte Count	0.583961	KCNE4	2.9	1	0.362932	0	0	0	0	1	1	0	1	1	0	0
2	224874874	rs13412535	Mean Platelet Volume	0.791301	SERPINE2	8.5	0.817	0.491794	0	0	1	0	0	1	0	1	1	0	0
2	224874874	rs13412535	Mean Platelet Volume	0.791301	MRPL44	1.9	0.183	NA	0	0	0	0	1	0	0	0	0	0	0
2	225076149	rs978887	Height	0.712031	SERPINE2	2.9	1	0.442527	0	0	0	0	1	1	0	0	1	1	1
2	225306709	rs62189063	Height	0.53271	FAM124B	8.5	1	0.331079	0	0	1	0	0	1	0	0	1	1	1
2	225357325	rs112567314	Height	1	NA	NA	NA	NA	0	0	0	0	0	0	0	0	0	0	0
2	225816642	rs116778355	Platelet Count	0.999995	DOCK10	2.9	1	0.621497	0	0	0	0	1	1	0	1	1	0	0
2	227304650	rs13002287	Height	0.626618	NA	NA	NA	NA	0	0	0	0	0	0	0	0	0	0	0
2	227326633	rs116376456	Height	0.90286	NA	NA	NA	NA	0	0	0	0	0	0	0	0	0	0	0
2	227555534	rs9808454	Mean Platelet Volume	0.609823	NA	NA	NA	NA	0	0	0	0	0	0	0	0	0	0	0
2	227637763	rs4675093	Bone Mineral Density	0.900443	IRS1	8.5	1	0.559625	0	0	1	0	0	1	0	1	1	0	0
2	227663855	2:227663855_AGC_A	Height	0.993755	IRS1	102	1	0.993755	1	0	0	0	0	1	1	1	1	0	0
2	227772812	rs4234061	Height	0.854153	RHBDD1	100	1	0.687593	0	1	0	0	0	0	0	1	1	0	0
2	228625484	rs146208081	Allergy Eczema Diagnosed	0.750368	NA	NA	NA	NA	0	0	0	0	0	0	0	0	0	0	0
2	230135332	rs1227012	FEV1/FVC Ratio	0.819345	PID1	102	1	0.659573	0	1	0	0	0	1	1	1	1	0	0
2	230252758	rs207666	FEV1/FVC Ratio	0.605912	PID1	2.9	1	0.376574	0	0	0	0	1	1	0	0	1	1	1
2	230255577	rs114643265	FEV1/FVC Ratio	0.915986	NA	NA	NA	NA	0	0	0	0	0	0	0	0	0	0	0
2	231526526	rs6750050	Lymphocyte Count	0.999958	CAB39	1	0.345	NA	0	0	0	0	0	1	0	0	0	0	0
2	231526526	rs6750050	Lymphocyte Count	0.999958	SP140	1.9	0.655	0.621474	0	0	0	0	1	0	0	0	1	1	0
2	232328681	rs10202701	Height	0.998126	NCL	101	0.99	0.998126	1	0	0	0	0	1	0	1	1	0	0
2	232328681	rs10202701	Height	0.998126	PTMA	1	0.01	NA	0	0	0	0	0	0	1	0	0	0	0
2	232573944	rs1058315	Lymphocyte Count	0.681582	NCL	1	0.01	NA	0	0	0	0	0	0	1	0	0	0	0
2	232573944	rs1058315	Lymphocyte Count	0.681582	PTMA	101	0.99	0.548674	0	1	0	0	0	1	0	1	1	0	0
2	232790053	rs5268	Height	0.999935	NPPC	101	1	0.804947	0	1	0	0	0	1	0	1	1	0	0
2	233094868	rs78198962	Height	0.90606	NA	NA	NA	NA	0	0	0	0	0	0	0	0	0	0	0
2	233115158	rs2101435	Height	0.999904	NCL	1.9	1	0.62144	0	0	0	0	1	0	0	0	1	1	0
2	233743794	rs35811586	Edu College	0.950253	NGEF	100	0.981	0.950253	1	0	0	0	0	0	0	1	1	0	0
2	233743794	rs35811586	Edu College	0.950253	C2orf82	1.9	0.019	NA	0	0	0	0	1	0	0	0	0	0	0
2	234113301	rs9247	Allergy Eczema Diagnosed	0.727236	INPP5D	101.9	1	0.727236	1	0	0	0	1	0	0	1	1	0	0
2	234115629	rs1057258	Eosinophil Count	0.589306	INPP5D	100	1	0.589306	1	0	0	0	0	0	0	1	1	0	0
2	234296444	rs838717	HbA1c	0.763719	DGKD	101	0.982	0.614793	0	1	0	0	0	1	0	1	1	0	0
2	234296444	rs838717	HbA1c	0.763719	CHRND	1.9	0.018	NA	0	0	0	0	1	0	0	0	0	0	0
2	234668879	rs34983651	Cholesterol	0.559713	UGT1A1	109.4	1	0.450569	0	1	1	0	1	0	0	0.2	1	0	0
2	235769155	rs115319065	Platelet Count	0.733666	NA	NA	NA	NA	0	0	0	0	0	0	0	0	0	0	0
2	235890001	rs114266592	Platelet Count	0.999815	SH3BP4	101	1	0.804851	0	1	0	0	0	1	0	1	1	0	0
2	23750902	rs55637974	Edu College	0.988753	NA	NA	NA	NA	0	0	0	0	0	0	0	0	0	0	0
2	237855750	rs35865083	White Blood Count	0.986459	IQCA1	1	1	0.613084	0	0	0	0	0	1	0	0	1	1	0
2	238232752	rs1050785	FEV1/FVC Ratio	0.977372	COL6A3	100	1	0.977372	1	0	0	0	0	0	0	1	1	0	0
2	23896049	rs12713004	Height	0.991224	NA	NA	NA	NA	0	0	0	0	0	0	0	0	0	0	0
2	23901362	rs72796106	Mean Corpuscular Hemoglobin	0.68216	PFN4	7.5	0.231	NA	0	0	1	0	0	0	0	0	0	0	0
2	23901362	rs72796106	Mean Corpuscular Hemoglobin	0.68216	ATAD2B	25	0.769	0.423963	0	0	0	1	0	0	0	0	1	1	0
2	239072994	rs114568419	Mean Corpuscular Hemoglobin	0.998752	NA	NA	NA	NA	0	0	0	0	0	0	0	0	0	0	0
2	239072994	rs114568419	Red Blood Cell Dist. Width	0.716031	NA	NA	NA	NA	0	0	0	0	0	0	0	0	0	0	0
2	239077463	2:239077463_AT_A	Mean Corpuscular Hemoglobin	0.512077	SCLY	1.9	0.487	NA	0	0	0	0	1	0	0	0	0	0	0
2	239077463	2:239077463_AT_A	Mean Corpuscular Hemoglobin	0.512077	ILKAP	1	0.256	NA	0	0	0	0	0	1	0	0	0	0	0
2	239077463	2:239077463_AT_A	Mean Corpuscular Hemoglobin	0.512077	UBE2F	1	0.256	NA	0	0	0	0	0	0	1	0	0	0	0
2	239149570	rs960783	Chronotype (morning person)	0.699584	HES6	101	1	0.563165	0	1	0	0	0	1	0	0	1	0	0
2	239637675	rs10929290	Height	0.625654	TWIST2	9.4	0.904	0.388844	0	0	1	0	1	0	0	0	1	1	1
2	239637675	rs10929290	Height	0.625654	TRAF3IP1	1	0.096	NA	0	0	0	0	0	1	0	0	0	0	0
2	239695893	rs11684254	Balding Type 1	0.608486	TRAF3IP1	1	1	0.378174	0	0	0	0	0	1	0	0	1	1	0
2	239698506	rs10584510	Hair Color	0.568119	NA	NA	NA	NA	0	0	0	0	0	0	0	0	0	0	0
2	239769885	rs146095395	Balding Type 1	0.999983	TWIST2	1	1	0.621489	0	0	0	0	0	1	0	1	1	0	0
2	239769885	rs146095395	Waist-Hip Ratio	0.886924	TWIST2	1	1	0.551223	0	0	0	0	0	1	0	1	1	0	0
2	239949666	rs4075019	Hair Color	0.528577	NA	NA	NA	NA	0	0	0	0	0	0	0	0	0	0	0
2	240106195	2:240106195_TG_T	FEV1/FVC Ratio	0.66317	NA	NA	NA	NA	0	0	0	0	0	0	0	0	0	0	0
2	24030829	2:24030829_AAT_A	Mean Platelet Volume	0.915541	NA	NA	NA	NA	0	0	0	0	0	0	0	0	0	0	0
2	24092773	rs2176263	HbA1c	0.945271	NA	NA	NA	NA	0	0	0	0	0	0	0	0	0	0	0
2	241326701	rs10933596	Height	0.566209	CAPN10	1.9	1	0.351899	0	0	0	0	1	0	0	0	1	1	0
2	24150513	rs34272688	Neuroticism	0.918291	UBXN2A	50	0.495	NA	0	0.5	0	0	0	0	0	1	0	0	0
2	24150513	rs34272688	Neuroticism	0.918291	ATAD2B	51	0.505	0.739224	0	0.5	0	0	0	1	0	0	1	0	0
2	241510903	rs78909033	Platelet Count	1	RNPEPL1	2.9	1	0.6215	0	0	0	0	1	1	0	1	1	0	0
2	241510903	rs78909033	Mean Corpuscular Hemoglobin	0.996477	RNPEPL1	2.9	1	0.619311	0	0	0	0	1	1	0	1	1	0	0
2	241510903	rs78909033	Red Blood Cell Count	0.999999	RNPEPL1	2.9	1	0.6215	0	0	0	0	1	1	0	1	1	0	0
2	241510903	rs78909033	Mean Platelet Volume	1	RNPEPL1	2.9	1	0.6215	0	0	0	0	1	1	0	1	1	0	0
2	241566429	rs2975781	Monocyte Count	0.749629	GPR35	35.4	0.973	0.465895	0	0	1	1	1	1	0	1	1	0	0
2	241566429	rs2975781	Monocyte Count	0.749629	ANKMY1	1	0.027	NA	0	0	0	0	0	0	1	0	0	0	0
2	241569692	rs3749171	Monocyte Count	0.97098	GPR35	101.9	1	0.97098	1	0	0	0	1	0	0	1	1	0	0
2	241731540	rs6732174	Height	0.823132	GAL3ST2	7.5	0.721	0.511577	0	0	1	0	0	0	0	0	1	1	0
2	241731540	rs6732174	Height	0.823132	KIF1A	2.9	0.279	NA	0	0	0	0	1	1	0	1	0	0	0
2	241849321	rs4675855	Height	0.670967	C2orf54	9.4	1	0.417006	0	0	1	0	1	0	0	0	1	1	1
2	241931246	rs79741989	Height	0.999999	SNED1	8.5	1	0.621499	0	0	1	0	0	1	0	0	1	1	1
2	241931723	rs12694992	FEV1/FVC Ratio	0.562593	BOK-AS1	7.5	0.882	0.349652	0	0	1	0	0	0	0	0	1	1	0
2	241931723	rs12694992	FEV1/FVC Ratio	0.562593	SNED1	1	0.118	NA	0	0	0	0	0	1	0	0	0	0	0
2	24205074	rs565332541	HbA1c	1	NA	NA	NA	NA	0	0	0	0	0	0	0	0	0	0	0
2	242196324	rs11693403	Mean Platelet Volume	0.63961	ANO7	7.5	0.798	0.397518	0	0	1	0	0	0	0	0	1	1	0
2	242196324	rs11693403	Mean Platelet Volume	0.63961	ATG4B	1.9	0.202	NA	0	0	0	0	1	0	0	0	0	0	0
2	242255378	rs1134941	Balding Type 1	0.558429	2021-09-02	101	0.484	NA	1	0	0	0	0	1	0	0.5	0	0	0
2	242255378	rs1134941	Balding Type 1	0.558429	HDLBP	100	0.48	NA	0	1	0	0	0	0	0	0.5	0	0	0
2	242255378	rs1134941	Balding Type 1	0.558429	FARP2	7.5	0.036	NA	0	0	1	0	0	0	0	0	0	0	0
2	242294913	rs3755397	Eosinophil Count	0.894021	2021-09-02	32.5	0.243	NA	0	0	1	1	0	0	0	0	0	0	0
2	242294913	rs3755397	Eosinophil Count	0.894021	FARP2	101	0.757	0.719687	0	1	0	0	0	1	0	0	1	0	0
2	24235147	rs77959151	High Light Scatter Retic. Count	0.60978	MFSD2B	100	1	0.490873	0	1	0	0	0	0	0	1	1	0	0
2	242356887	rs11690176	Platelet Count	0.86846	FARP2	7.5	1	0.539748	0	0	1	0	0	0	0	1	1	0	0
2	242370751	rs59916403	HDL Cholesterol	0.619506	ANO7	7.5	1	0.385023	0	0	1	0	0	0	0	0	1	1	0
2	24245713	rs138903557	Mean Platelet Volume	0.646483	MFSD2B	101	1	0.646483	1	0	0	0	0	1	0	1	1	0	0
2	24245713	rs138903557	High Light Scatter Retic. Count	0.994559	MFSD2B	101	1	0.994559	1	0	0	0	0	1	0	1	1	0	0
2	242498497	rs76993203	Height	0.662749	BOK-AS1	50.5	0.465	NA	0	0.5	0	0	0	0.5	0	0.5	0	0	0
2	242498497	rs76993203	Height	0.662749	BOK	58	0.535	0.533513	0	0.5	1	0	0	0.5	0	0.5	1	0	0
2	242610773	rs7601000	BMI	0.598722	ATG4B	100	1	0.598722	1	0	0	0	0	0	0	1	1	0	0
2	242645466	rs62191340	Platelet Count	0.777327	ING5	1	0.345	NA	0	0	0	0	0	1	0	1	0	0	0
2	242645466	rs62191340	Platelet Count	0.777327	ATG4B	1.9	0.655	0.483109	0	0	0	0	1	0	0	0	1	1	0
2	242698640	rs34290285	Asthma Diagnosed	0.983801	GAL3ST2	7.5	0.212	NA	0	0	1	0	0	0	0	0	0	0	0
2	242698640	rs34290285	Asthma Diagnosed	0.983801	D2HGDH	1.9	0.054	NA	0	0	0	0	1	0	0	1	0	0	0
2	242698640	rs34290285	Asthma Diagnosed	0.983801	PDCD1	26	0.734	0.611432	0	0	0	1	0	0	1	0	1	1	1
2	242698640	rs34290285	Respiratory Ent	0.918485	GAL3ST2	7.5	0.212	NA	0	0	1	0	0	0	0	0	0	0	0
2	242698640	rs34290285	Respiratory Ent	0.918485	D2HGDH	1.9	0.054	NA	0	0	0	0	1	0	0	1	0	0	0
2	242698640	rs34290285	Respiratory Ent	0.918485	PDCD1	26	0.734	0.570838	0	0	0	1	0	0	1	0	1	1	1
2	242698640	rs34290285	Allergy Eczema Diagnosed	0.999998	GAL3ST2	7.5	0.212	NA	0	0	1	0	0	0	0	0	0	0	0
2	242698640	rs34290285	Allergy Eczema Diagnosed	0.999998	D2HGDH	1.9	0.054	NA	0	0	0	0	1	0	0	1	0	0	0
2	242698640	rs34290285	Allergy Eczema Diagnosed	0.999998	PDCD1	26	0.734	0.621499	0	0	0	1	0	0	1	0	1	1	1
2	242698640	rs34290285	Eosinophil Count	0.99996	GAL3ST2	7.5	0.212	NA	0	0	1	0	0	0	0	0	0	0	0
2	242698640	rs34290285	Eosinophil Count	0.99996	D2HGDH	1.9	0.054	NA	0	0	0	0	1	0	0	1	0	0	0
2	242698640	rs34290285	Eosinophil Count	0.99996	PDCD1	26	0.734	0.621475	0	0	0	1	0	0	1	0	1	1	1
2	24270350	rs115893694	High Light Scatter Retic. Count	0.603861	C2orf44	108.5	1	0.486108	0	1	1	0	0	1	0	0.5	1	0	0
2	25110289	rs75034121	Cardiovascular disease	0.59517	NA	NA	NA	NA	0	0	0	0	0	0	0	0	0	0	0
2	25150011	rs6749422	BMI	0.577156	ADCY3	8.5	1	0.358702	0	0	1	0	0	1	0	0	1	1	1
2	25220653	rs191310210	Hair Color	0.590362	NA	NA	NA	NA	0	0	0	0	0	0	0	0	0	0	0
2	25384092	rs149540566	Tanning	0.907947	POMC	101	1	0.907947	1	0	0	0	0	1	0	1	1	0	0
2	25445303	rs548258449	Height	0.672952	DNAJC27-AS1	1	1	0.41824	0	0	0	0	0	0	1	0	1	1	0
2	25465780	2:25465780_TATAATA_T	Height	0.794829	DNMT3A	1.9	1	0.493986	0	0	0	0	1	0	0	1	1	0	0
2	25465792	rs12997559	Bone Mineral Density	0.751655	DNMT3A	1.9	1	0.467154	0	0	0	0	1	0	0	1	1	0	0
2	25474334	rs934780	Height	0.543224	DNMT3A	101	1	0.437296	0	1	0	0	0	1	0	1	1	0	0
2	25488819	rs7578575	Lymphocyte Count	0.999993	ADCY3	7.5	1	0.621496	0	0	1	0	0	0	0	0	1	1	0
2	25512438	rs12999687	Waist-Hip Ratio	0.820453	NA	NA	NA	NA	0	0	0	0	0	0	0	0	0	0	0
2	26020245	rs151157705	Height	0.577748	NA	NA	NA	NA	0	0	0	0	0	0	0	0	0	0	0
2	26101559	rs563406543	Bone Mineral Density	0.841075	ASXL2	101	1	0.677065	0	1	0	0	0	1	0	0	1	0	0
2	26134497	rs537241153	Bone Mineral Density	0.65006	NA	NA	NA	NA	0	0	0	0	0	0	0	0	0	0	0
2	26833106	2:26833106_CA_C	Forced Vital Capacity	0.642233	CIB4	1.9	0.655	0.399148	0	0	0	0	1	0	0	1	1	0	0
2	26833106	2:26833106_CA_C	Forced Vital Capacity	0.642233	KCNK3	1	0.345	NA	0	0	0	0	0	1	0	0	0	0	0
2	27324669	rs61753362	Mean Corpuscular Hemoglobin	0.633036	PREB	7.5	0.07	NA	0	0	1	0	0	0	0	0	0	0	0
2	27324669	rs61753362	Mean Corpuscular Hemoglobin	0.633036	CGREF1	100	0.93	0.633036	1	0	0	0	0	0	0	1	1	0	0
2	27590038	rs78599355	Mean Corpuscular Hemoglobin	0.707465	SNX17	0.5	0.005	NA	0	0	0	0	0	0.5	0	0	0	0	0
2	27590038	rs78599355	Mean Corpuscular Hemoglobin	0.707465	UCN	7.5	0.069	NA	0	0	1	0	0	0	0	0	0	0	0
2	27590038	rs78599355	Mean Corpuscular Hemoglobin	0.707465	EIF2B4	100.5	0.926	0.707465	1	0	0	0	0	0.5	0	1	1	0	0
2	27730169	rs573498430	Triglycerides	0.929262	GCKR	100	1	0.929262	1	0	0	0	0	0	0	1	1	0	0
2	27730940	rs1260326	Vitamin D	0.766572	GCKR	101.9	0.931	0.766572	1	0	0	0	1	0	0	1	1	0	0
2	27730940	rs1260326	Vitamin D	0.766572	NRBP1	7.5	0.069	NA	0	0	1	0	0	0	0	0	0	0	0
2	27730940	rs1260326	Hair Color	0.719259	GCKR	101.9	0.931	0.719259	1	0	0	0	1	0	0	1	1	0	0
2	27730940	rs1260326	Hair Color	0.719259	NRBP1	7.5	0.069	NA	0	0	1	0	0	0	0	0	0	0	0
2	27730940	rs1260326	Red Blood Cell Dist. Width	0.997623	GCKR	101.9	0.931	0.997623	1	0	0	0	1	0	0	1	1	0	0
2	27730940	rs1260326	Red Blood Cell Dist. Width	0.997623	NRBP1	7.5	0.069	NA	0	0	1	0	0	0	0	0	0	0	0
2	27730940	rs1260326	Monocyte Count	0.620862	GCKR	101.9	0.931	0.620862	1	0	0	0	1	0	0	1	1	0	0
2	27730940	rs1260326	Monocyte Count	0.620862	NRBP1	7.5	0.069	NA	0	0	1	0	0	0	0	0	0	0	0
2	27730940	rs1260326	Height	0.952865	GCKR	101.9	0.931	0.952865	1	0	0	0	1	0	0	1	1	0	0
2	27730940	rs1260326	Height	0.952865	NRBP1	7.5	0.069	NA	0	0	1	0	0	0	0	0	0	0	0
2	27730940	rs1260326	High Light Scatter Retic. Count	0.770323	GCKR	101.9	0.931	0.770323	1	0	0	0	1	0	0	1	1	0	0
2	27730940	rs1260326	High Light Scatter Retic. Count	0.770323	NRBP1	7.5	0.069	NA	0	0	1	0	0	0	0	0	0	0	0
2	27730940	rs1260326	High cholesterol	0.999991	GCKR	101.9	0.931	0.999991	1	0	0	0	1	0	0	1	1	0	0
2	27730940	rs1260326	High cholesterol	0.999991	NRBP1	7.5	0.069	NA	0	0	1	0	0	0	0	0	0	0	0
2	27730940	rs1260326	Type 2 diabetes	0.552504	GCKR	101.9	0.931	0.552504	1	0	0	0	1	0	0	1	1	0	0
2	27730940	rs1260326	Type 2 diabetes	0.552504	NRBP1	7.5	0.069	NA	0	0	1	0	0	0	0	0	0	0	0
2	27730940	rs1260326	Triglycerides	1	GCKR	101.9	0.931	1	1	0	0	0	1	0	0	1	1	0	0
2	27730940	rs1260326	Triglycerides	1	NRBP1	7.5	0.069	NA	0	0	1	0	0	0	0	0	0	0	0
2	27730940	rs1260326	Glucose	0.741255	GCKR	101.9	0.931	0.741255	1	0	0	0	1	0	0	1	1	0	0
2	27730940	rs1260326	Glucose	0.741255	NRBP1	7.5	0.069	NA	0	0	1	0	0	0	0	0	0	0	0
2	27730940	rs1260326	Cardiovascular disease	0.766748	GCKR	101.9	0.931	0.766748	1	0	0	0	1	0	0	1	1	0	0
2	27730940	rs1260326	Cardiovascular disease	0.766748	NRBP1	7.5	0.069	NA	0	0	1	0	0	0	0	0	0	0	0
2	27730940	rs1260326	Platelet Count	0.999995	GCKR	101.9	0.931	0.999995	1	0	0	0	1	0	0	1	1	0	0
2	27730940	rs1260326	Platelet Count	0.999995	NRBP1	7.5	0.069	NA	0	0	1	0	0	0	0	0	0	0	0
2	27730940	rs1260326	LDL Cholesterol	0.926914	GCKR	101.9	0.931	0.926914	1	0	0	0	1	0	0	1	1	0	0
2	27730940	rs1260326	LDL Cholesterol	0.926914	NRBP1	7.5	0.069	NA	0	0	1	0	0	0	0	0	0	0	0
2	27730940	rs1260326	Diabetes Any Diagnosed	0.557994	GCKR	101.9	0.931	0.557994	1	0	0	0	1	0	0	1	1	0	0
2	27730940	rs1260326	Diabetes Any Diagnosed	0.557994	NRBP1	7.5	0.069	NA	0	0	1	0	0	0	0	0	0	0	0
2	27730940	rs1260326	White Blood Count	0.999694	GCKR	101.9	0.931	0.999694	1	0	0	0	1	0	0	1	1	0	0
2	27730940	rs1260326	White Blood Count	0.999694	NRBP1	7.5	0.069	NA	0	0	1	0	0	0	0	0	0	0	0
2	27730940	rs1260326	Lymphocyte Count	0.98335	GCKR	101.9	0.931	0.98335	1	0	0	0	1	0	0	1	1	0	0
2	27730940	rs1260326	Lymphocyte Count	0.98335	NRBP1	7.5	0.069	NA	0	0	1	0	0	0	0	0	0	0	0
2	27730940	rs1260326	Mean Platelet Volume	0.912077	GCKR	101.9	0.931	0.912077	1	0	0	0	1	0	0	1	1	0	0
2	27730940	rs1260326	Mean Platelet Volume	0.912077	NRBP1	7.5	0.069	NA	0	0	1	0	0	0	0	0	0	0	0
2	27730940	rs1260326	Cholesterol	0.999947	GCKR	101.9	0.931	0.999947	1	0	0	0	1	0	0	1	1	0	0
2	27730940	rs1260326	Cholesterol	0.999947	NRBP1	7.5	0.069	NA	0	0	1	0	0	0	0	0	0	0	0
2	27741105	rs780095	HbA1c	0.532445	IFT172	7.5	1	0.330914	0	0	1	0	0	0	0	0	1	1	0
2	28303713	rs2337699	Balding Type 1	0.977253	NRBP1	1.9	1	0.607363	0	0	0	0	1	0	0	0	1	1	0
2	28613302	rs71443018	Hair Color	1	FOSL2	1	1	0.6215	0	0	0	0	0	1	0	0	1	1	0
2	28620092	rs10188821	Systolic Blood Pressure	0.624452	FOSL2	1	1	0.388097	0	0	0	0	0	1	0	1	1	0	0
2	28629367	rs6547851	Hypertension Diagnosed	0.798695	FOSL2	7.5	1	0.496389	0	0	1	0	0	0	0	1	1	0	0
2	30591007	rs35533091	Balding Type 1	0.740499	LBH	7.5	0.882	0.46022	0	0	1	0	0	0	0	0	1	1	0
2	30591007	rs35533091	Balding Type 1	0.740499	LCLAT1	1	0.118	NA	0	0	0	0	0	1	0	0	0	0	0
2	30953493	rs190230373	Psoriasis	0.798696	NA	NA	NA	NA	0	0	0	0	0	0	0	0	0	0	0
2	31457154	rs778357885	High Light Scatter Retic. Count	0.635095	EHD3	108.5	0.52	0.635095	1	0	1	0	0	1	0	1	1	0	0
2	31457154	rs778357885	High Light Scatter Retic. Count	0.635095	CAPN14	100	0.48	NA	0	1	0	0	0	0	0	0	0	0	0
2	31457154	rs778357885	White Blood Count	0.739362	EHD3	108.5	0.52	0.739362	1	0	1	0	0	1	0	1	1	0	0
2	31457154	rs778357885	White Blood Count	0.739362	CAPN14	100	0.48	NA	0	1	0	0	0	0	0	0	0	0	0
2	31470440	rs146859437	Monocyte Count	1	EHD3	1.9	1	0.6215	0	0	0	0	1	0	0	1	1	0	0
2	31470440	rs146859437	Mean Platelet Volume	1	EHD3	1.9	1	0.6215	0	0	0	0	1	0	0	1	1	0	0
2	31476771	rs184409696	Monocyte Count	1	EHD3	2.9	1	0.6215	0	0	0	0	1	1	0	1	1	0	0
2	31476771	rs184409696	White Blood Count	0.686074	EHD3	2.9	1	0.426395	0	0	0	0	1	1	0	1	1	0	0
2	31477838	rs655029	Platelet Count	1	EHD3	10.4	1	0.6215	0	0	1	0	1	1	0	1	1	0	0
2	31477838	rs655029	Mean Platelet Volume	1	EHD3	10.4	1	0.6215	0	0	1	0	1	1	0	1	1	0	0
2	31989359	rs113017476	Balding Type 1	0.542027	NA	NA	NA	NA	0	0	0	0	0	0	0	0	0	0	0
2	32800422	rs35286811	High Light Scatter Retic. Count	0.698382	BIRC6	100	1	0.698382	1	0	0	0	0	0	0	1	1	0	0
2	32800422	rs35286811	Red Blood Cell Dist. Width	0.679019	BIRC6	100	1	0.679019	1	0	0	0	0	0	0	1	1	0	0
2	32843295	rs1043463	Height	0.610423	BIRC6	100	1	0.610423	1	0	0	0	0	0	0	1	1	0	0
2	33357096	rs116072427	Height	0.817959	LTBP1	10.4	1	0.508361	0	0	1	0	1	1	0	1	1	0	0
2	33360848	rs4670893	Height	0.902377	LTBP1	8.5	1	0.560827	0	0	1	0	0	1	0	1	1	0	0
2	33700938	rs4077711	FEV1/FVC Ratio	0.814425	FAM98A	26	0.195	NA	0	0	0	1	0	1	0	0	0	0	0
2	33700938	rs4077711	FEV1/FVC Ratio	0.814425	RASGRP3	107.5	0.805	0.655612	0	1	1	0	0	0	0	1	1	0	0
2	33814331	rs6746691	Height	0.873157	FAM98A	101	0.982	0.702891	0	1	0	0	0	1	0	1	1	0	0
2	33814331	rs6746691	Height	0.873157	RASGRP3	1.9	0.018	NA	0	0	0	0	1	0	0	0	0	0	0
2	3642361	rs3820897	HDL Cholesterol	0.620983	COLEC11	101	0.931	0.499891	0	1	0	0	0	1	0	0	1	0	0
2	3642361	rs3820897	HDL Cholesterol	0.620983	ALLC	7.5	0.069	NA	0	0	1	0	0	0	0	0	0	0	0
2	36583140	rs145029810	Height	0.995679	CRIM1	102	1	0.995679	1	0	0	0	0	1	1	1	1	0	0
2	36613888	rs6754446	FEV1/FVC Ratio	0.852425	NA	NA	NA	NA	0	0	0	0	0	0	0	0	0	0	0
2	36644133	rs2216099	Forced Vital Capacity	0.529299	NA	NA	NA	NA	0	0	0	0	0	0	0	0	0	0	0
2	36705040	rs848544	Height	0.732121	CRIM1	10.4	1	0.455013	0	0	1	0	1	1	0	1	1	0	0
2	36776616	2:36776616_CT_C	Height	0.9981	FEZ2	2.9	0.028	NA	0	0	0	0	1	1	0	0	0	0	0
2	36776616	2:36776616_CT_C	Height	0.9981	CRIM1	100	0.972	0.9981	1	0	0	0	0	0	0	1	1	0	0
2	36777825	rs9295	Height	0.988098	CRIM1	132.5	1	0.988098	1	0	1	1	0	0	0	1	1	0	0
2	37075013	rs1861435	Mean Platelet Volume	0.999856	STRN	100	1	0.999856	1	0	0	0	0	0	0	1	1	0	0
2	37117502	rs17443495	High Light Scatter Retic. Count	0.500966	NA	NA	NA	NA	0	0	0	0	0	0	0	0	0	0	0
2	37192607	rs3770772	Platelet Count	0.724252	STRN	108.5	1	0.583023	0	1	1	0	0	1	0	1	1	0	0
2	37960613	rs17511102	Height	0.999682	CDC42EP3	1.9	1	0.621303	0	0	0	0	1	0	0	1	1	0	0
2	37992910	rs12471513	Hypertension Diagnosed	0.642767	CDC42EP3	1.9	1	0.39948	0	0	0	0	1	0	0	0	1	1	0
2	37995422	rs7589518	Height	0.999613	CDC42EP3	3.9	1	0.621259	0	0	0	0	1	1	1	0	1	1	1
2	37995422	rs7589518	Platelet Count	0.987891	CDC42EP3	3.9	1	0.613974	0	0	0	0	1	1	1	0	1	1	1
2	38047063	rs7563723	Mean Platelet Volume	0.541984	NA	NA	NA	NA	0	0	0	0	0	0	0	0	0	0	0
2	38127579	rs749201	Height	0.558177	NA	NA	NA	NA	0	0	0	0	0	0	0	0	0	0	0
2	38298139	rs1800440	FEV1/FVC Ratio	0.977262	CYP1B1	100	1	0.977262	1	0	0	0	0	0	0	1	1	0	0
2	38298139	rs1800440	Tanning	1	CYP1B1	100	1	1	1	0	0	0	0	0	0	1	1	0	0
2	38298877	rs162561	Tanning	0.966888	CYP1B1	1	0.118	NA	0	0	0	0	0	1	0	1	0	0	0
2	38298877	rs162561	Tanning	0.966888	RMDN2	7.5	0.882	0.600921	0	0	1	0	0	0	0	0	1	1	0
2	40282202	rs10185199	BMI	0.950112	NA	NA	NA	NA	0	0	0	0	0	0	0	0	0	0	0
2	40590749	rs2192779	Monocyte Count	0.506686	THUMPD2	1	1	0.314905	0	0	0	0	0	1	0	0	1	1	0
2	40627495	rs10192833	Bone Mineral Density	0.540631	SLC8A1	7.5	1	0.336002	0	0	1	0	0	0	0	1	1	0	0
2	40631355	rs10490045	Bone Mineral Density	0.855296	NA	NA	NA	NA	0	0	0	0	0	0	0	0	0	0	0
2	42279967	rs12623480	Hair Color	0.755596	PKDCC	7.5	1	0.469603	0	0	1	0	0	0	0	1	1	0	0
2	42281656	rs72794538	Bone Mineral Density	0.976473	PKDCC	110.4	1	0.786061	0	1	1	0	1	1	0	1	1	0	0
2	43037672	rs6750539	Mean Corpuscular Hemoglobin	0.99618	HAAO	1	1	0.619126	0	0	0	0	0	1	0	0	1	1	0
2	43153794	rs7558452	Mean Platelet Volume	0.996801	THADA	1	0.345	NA	0	0	0	0	0	1	0	0	0	0	0
2	43153794	rs7558452	Mean Platelet Volume	0.996801	HAAO	1.9	0.655	0.619512	0	0	0	0	1	0	0	0	1	1	0
2	43155943	rs4953694	Diastolic blood pressure	0.734293	ZFP36L2	1	0.345	NA	0	0	0	0	0	1	0	0	0	0	0
2	43155943	rs4953694	Diastolic blood pressure	0.734293	HAAO	1.9	0.655	0.456363	0	0	0	0	1	0	0	0	1	1	0
2	43159018	rs1009372	Red Blood Cell Count	0.961188	NA	NA	NA	NA	0	0	0	0	0	0	0	0	0	0	0
2	43187097	rs7586471	Hypertension Diagnosed	0.867661	ZFP36L2	1	0.345	NA	0	0	0	0	0	1	0	0	0	0	0
2	43187097	rs7586471	Hypertension Diagnosed	0.867661	OXER1	1.9	0.655	0.539251	0	0	0	0	1	0	0	0	1	1	0
2	43421344	rs12617964	Height	0.605523	ZFP36L2	1	1	0.376332	0	0	0	0	0	1	0	0	1	1	0
2	43421461	rs12614953	Red Blood Cell Count	0.558138	ZFP36L2	1	1	0.346883	0	0	0	0	0	1	0	0	1	1	0
2	43435629	rs764037388	Bone Mineral Density	0.931464	NA	NA	NA	NA	0	0	0	0	0	0	0	0	0	0	0
2	43448479	rs1430083	Monocyte Count	0.986596	ZFP36L2	1	1	0.613169	0	0	0	0	0	1	0	0	1	1	0
2	43448479	rs1430083	Platelet Count	0.999966	ZFP36L2	1	1	0.621479	0	0	0	0	0	1	0	0	1	1	0
2	43451957	rs149290349	Platelet Count	0.833694	ZFP36L2	102	1	0.833694	1	0	0	0	0	1	1	0.5	1	0	0
2	43451957	rs149290349	High Light Scatter Retic. Count	0.721861	ZFP36L2	102	1	0.721861	1	0	0	0	0	1	1	0.5	1	0	0
2	43451957	rs149290349	Lymphocyte Count	0.806376	ZFP36L2	102	1	0.806376	1	0	0	0	0	1	1	0.5	1	0	0
2	43453721	rs112694524	Mean Corpuscular Hemoglobin	0.728986	ZFP36L2	101	1	0.728986	1	0	0	0	0	1	0	0.5	1	0	0
2	43453721	rs112694524	Red Blood Cell Count	0.803511	ZFP36L2	101	1	0.803511	1	0	0	0	0	1	0	0.5	1	0	0
2	43453721	rs112694524	Mean Platelet Volume	0.720456	ZFP36L2	101	1	0.720456	1	0	0	0	0	1	0	0.5	1	0	0
2	43587504	rs6732426	Balding Type 1	0.98264	DYNC2LI1	7.5	0.798	0.610711	0	0	1	0	0	0	0	0	1	1	0
2	43587504	rs6732426	Balding Type 1	0.98264	PLEKHH2	1.9	0.202	NA	0	0	0	0	1	0	0	0	0	0	0
2	43616812	rs6544650	Hair Color	0.52371	NA	NA	NA	NA	0	0	0	0	0	0	0	0	0	0	0
2	43619040	rs10166054	Height	0.876922	THADA	100	0.981	0.876922	1	0	0	0	0	0	0	1	1	0	0
2	43619040	rs10166054	Height	0.876922	PLEKHH2	1.9	0.019	NA	0	0	0	0	1	0	0	0	0	0	0
2	43633568	rs6544654	Monocyte Count	0.681917	NA	NA	NA	NA	0	0	0	0	0	0	0	0	0	0	0
2	43682659	rs12990177	Cholesterol	0.908026	NA	NA	NA	NA	0	0	0	0	0	0	0	0	0	0	0
2	43682659	rs12990177	LDL Cholesterol	0.918795	NA	NA	NA	NA	0	0	0	0	0	0	0	0	0	0	0
2	43762112	rs77972916	FEV1/FVC Ratio	0.704791	NA	NA	NA	NA	0	0	0	0	0	0	0	0	0	0	0
2	43927459	rs12623703	Height	0.5404	PLEKHH2	101.9	1	0.5404	1	0	0	0	1	0	0	1	1	0	0
2	43938405	rs140296423	Height	0.917514	NA	NA	NA	NA	0	0	0	0	0	0	0	0	0	0	0
2	44045402	rs111559090	Cholesterol	0.707888	ABCG8	7.5	1	0.439952	0	0	1	0	0	0	0	0	1	1	0
2	44055163	rs141828689	LDL Cholesterol	0.983999	ABCG5	100	1	0.983999	1	0	0	0	0	0	0	0.5	1	0	0
2	44055163	rs141828689	Cholesterol	0.916686	ABCG5	100	1	0.916686	1	0	0	0	0	0	0	0.5	1	0	0
2	44065739	rs56204478	LDL Cholesterol	0.648672	ABCG8	100	0.5	NA	0	1	0	0	0	0	0	0	0	0	0
2	44065739	rs56204478	LDL Cholesterol	0.648672	ABCG5	100	0.5	NA	1	0	0	0	0	0	0	1	0	0	0
2	44069772	rs75331444	LDL Cholesterol	0.849697	ABCG8	0.5	0.5	NA	0	0	0	0	0	0.5	0	1	0	0	0
2	44069772	rs75331444	LDL Cholesterol	0.849697	ABCG5	0.5	0.5	NA	0	0	0	0	0	0.5	0	0	0	0	0
2	44071760	rs75365565	LDL Cholesterol	0.652295	ABCG8	100	0.99	0.652295	1	0	0	0	0	0	0	1	1	0	0
2	44071760	rs75365565	LDL Cholesterol	0.652295	ABCG5	1	0.01	NA	0	0	0	0	0	1	0	0	0	0	0
2	44072576	rs4299376	High cholesterol	0.936055	ABCG8	7.5	1	0.581758	0	0	1	0	0	0	0	1	1	0	0
2	44073881	rs6544713	Cholesterol	0.51635	ABCG8	9.4	0.904	0.320911	0	0	1	0	1	0	0	1	1	0	0
2	44073881	rs6544713	Cholesterol	0.51635	ABCG5	1	0.096	NA	0	0	0	0	0	1	0	0	0	0	0
2	44073881	rs6544713	LDL Cholesterol	0.865329	ABCG8	9.4	0.904	0.537802	0	0	1	0	1	0	0	1	1	0	0
2	44073881	rs6544713	LDL Cholesterol	0.865329	ABCG5	1	0.096	NA	0	0	0	0	0	1	0	0	0	0	0
2	44074431	rs4245791	Cardiovascular disease	0.556227	ABCG8	9.4	0.904	0.345695	0	0	1	0	1	0	0	1	1	0	0
2	44074431	rs4245791	Cardiovascular disease	0.556227	ABCG5	1	0.096	NA	0	0	0	0	0	1	0	0	0	0	0
2	44094486	rs544329471	LDL Cholesterol	0.848612	NA	NA	NA	NA	0	0	0	0	0	0	0	0	0	0	0
2	44271496	rs75120545	Chronotype (morning person)	0.987996	LRPPRC	1.9	1	0.614039	0	0	0	0	1	0	0	0	1	1	0
2	44395093	rs2034695	Height	0.731493	PPM1B	101	1	0.588852	0	1	0	0	0	1	0	0	1	0	0
2	44769190	rs4953098	Height	0.52642	NA	NA	NA	NA	0	0	0	0	0	0	0	0	0	0	0
2	44995766	rs12991919	Age of Menarche	0.593713	CAMKMT	1.9	1	0.368993	0	0	0	0	1	0	0	1	1	0	0
2	45192080	rs12712928	Glucose	0.559557	SIX2	1	0.096	NA	0	0	0	0	0	0	1	0	0	0	0
2	45192080	rs12712928	Glucose	0.559557	SIX3	9.4	0.904	0.347765	0	0	1	0	1	0	0	0	1	1	1
2	45192105	rs12712929	HbA1c	0.96126	SIX2	1	0.096	NA	0	0	0	0	0	0	1	0	0	0	0
2	45192105	rs12712929	HbA1c	0.96126	SIX3	9.4	0.904	0.597423	0	0	1	0	1	0	0	0	1	1	1
2	45348277	rs17033059	Bone Mineral Density	0.923028	NA	NA	NA	NA	0	0	0	0	0	0	0	0	0	0	0
2	45878760	rs687914	Bone Mineral Density	0.960946	PRKCE	108.5	1	0.960946	1	0	1	0	0	1	0	1	1	0	0
2	45878760	rs687914	Systolic Blood Pressure	0.886193	PRKCE	108.5	1	0.886193	1	0	1	0	0	1	0	1	1	0	0
2	45878760	rs687914	Diastolic blood pressure	0.965913	PRKCE	108.5	1	0.965913	1	0	1	0	0	1	0	1	1	0	0
2	45880122	rs650508	Red Blood Cell Count	0.88744	PRKCE	133.5	1	0.714389	0	1	1	1	0	1	0	1	1	0	0
2	46177695	rs11431511	Height	0.899293	NA	NA	NA	NA	0	0	0	0	0	0	0	0	0	0	0
2	46193347	rs6706140	Platelet Count	0.862602	NA	NA	NA	NA	0	0	0	0	0	0	0	0	0	0	0
2	46270378	rs1470597	Red Blood Cell Count	0.574139	NA	NA	NA	NA	0	0	0	0	0	0	0	0	0	0	0
2	46293826	rs114948639	Red Blood Cell Count	1	EPAS1	2.9	1	0.6215	0	0	0	0	1	1	0	0	1	1	1
2	46353166	rs10495928	Diastolic blood pressure	0.79558	EPAS1	9.4	1	0.494453	0	0	1	0	1	0	0	0	1	1	1
2	46355051	rs4953318	Red Blood Cell Count	0.999655	NA	NA	NA	NA	0	0	0	0	0	0	0	0	0	0	0
2	46355051	rs4953318	Platelet Count	0.917375	NA	NA	NA	NA	0	0	0	0	0	0	0	0	0	0	0
2	46365920	rs12992366	Red Blood Cell Count	0.956546	EPAS1	1.9	1	0.594493	0	0	0	0	1	0	0	0	1	1	0
2	46369875	rs10180690	High Light Scatter Retic. Count	0.684583	EPAS1	1.9	1	0.425468	0	0	0	0	1	0	0	0	1	1	0
2	46769334	rs755457924	Red Blood Cell Dist. Width	0.931204	RHOQ	100.5	0.5	NA	0	1	0	0	0	0.5	0	0.5	0	0	0
2	46769334	rs755457924	Red Blood Cell Dist. Width	0.931204	ATP6V1E2	100.5	0.5	NA	1	0	0	0	0	0.5	0	0.5	0	0	0
2	46988275	rs1058157	Height	0.608208	SOCS5	100	1	0.608208	1	0	0	0	0	0	0	1	1	0	0
2	47030363	rs17773190	Red Blood Cell Count	0.999952	SOCS5	9.4	0.904	0.62147	0	0	1	0	1	0	0	0	1	1	1
2	47030363	rs17773190	Red Blood Cell Count	0.999952	LINC01118	1	0.096	NA	0	0	0	0	0	1	0	0	0	0	0
2	47287925	rs140166160	Red Blood Cell Dist. Width	0.952957	TTC7A	100	1	0.952957	1	0	0	0	0	0	0	0.5	1	0	0
2	48131936	rs13035558	Bone Mineral Density	0.566288	FBXO11	101	1	0.455862	0	1	0	0	0	1	0	1	1	0	0
2	48668290	rs78538011	Height	0.883262	PPP1R21	108.5	1	0.883262	1	0	1	0	0	1	0	1	1	0	0
2	48668290	rs78538011	Red Blood Cell Count	0.622506	PPP1R21	108.5	1	0.622506	1	0	1	0	0	1	0	1	1	0	0
2	48953979	rs72618637	BMI	0.870371	LHCGR	7.5	1	0.540935	0	0	1	0	0	0	0	0.333	1	0	0
2	48962291	rs17326656	Triglycerides	0.653292	LHCGR	7.5	1	0.406021	0	0	1	0	0	0	0	0.5	1	0	0
2	48962291	rs17326656	HDL Cholesterol	0.992066	LHCGR	7.5	1	0.616569	0	0	1	0	0	0	0	0.5	1	0	0
2	53978813	rs78694551	Red Blood Cell Dist. Width	0.94321	NA	NA	NA	NA	0	0	0	0	0	0	0	0	0	0	0
2	53993037	2:53993037_TTCTTTGGTGCTCCATTGATAAGAGCACCC_T	Mean Corpuscular Hemoglobin	0.637748	GPR75-ASB3	107.5	0.991	0.513387	0	1	1	0	0	0	0	1	1	0	0
2	53993037	2:53993037_TTCTTTGGTGCTCCATTGATAAGAGCACCC_T	Mean Corpuscular Hemoglobin	0.637748	CHAC2	1	0.009	NA	0	0	0	0	0	1	0	0	0	0	0
2	54051500	rs55958328	Mean Platelet Volume	0.700309	NA	NA	NA	NA	0	0	0	0	0	0	0	0	0	0	0
2	54452925	rs557425814	Forced Vital Capacity	0.538976	NA	NA	NA	NA	0	0	0	0	0	0	0	0	0	0	0
2	54683182	rs144262608	Bone Mineral Density	0.999986	SPTBN1	102	1	0.804989	0	1	0	0	0	1	1	0	1	0	0
2	54683711	rs4305309	Bone Mineral Density	0.994148	SPTBN1	101	1	0.800289	0	1	0	0	0	1	0	1	1	0	0
2	54787592	rs75475627	Bone Mineral Density	0.926921	SPTBN1	7.5	0.882	0.576082	0	0	1	0	0	0	0	1	1	0	0
2	54787592	rs75475627	Bone Mineral Density	0.926921	RPL23AP32	1	0.118	NA	0	0	0	0	0	1	0	0	0	0	0
2	54787592	rs75475627	White Blood Count	0.999016	SPTBN1	7.5	0.882	0.620888	0	0	1	0	0	0	0	1	1	0	0
2	54787592	rs75475627	White Blood Count	0.999016	RPL23AP32	1	0.118	NA	0	0	0	0	0	1	0	0	0	0	0
2	54787592	rs75475627	Monocyte Count	0.903555	SPTBN1	7.5	0.882	0.56156	0	0	1	0	0	0	0	1	1	0	0
2	54787592	rs75475627	Monocyte Count	0.903555	RPL23AP32	1	0.118	NA	0	0	0	0	0	1	0	0	0	0	0
2	54861825	rs2941579	Cardiovascular disease	0.570186	CHAC2	1.9	0.655	0.35437	0	0	0	0	1	0	0	0	1	1	0
2	54861825	rs2941579	Cardiovascular disease	0.570186	RPL23AP32	1	0.345	NA	0	0	0	0	0	1	0	0	0	0	0
2	54886347	rs1052820	Height	0.581078	SPTBN1	107.5	1	0.581078	1	0	1	0	0	0	0	1	1	0	0
2	55186928	rs11125553	Mean Platelet Volume	0.888859	NA	NA	NA	NA	0	0	0	0	0	0	0	0	0	0	0
2	56038296	rs11125601	Height	0.517499	PNPT1	1.9	1	0.321626	0	0	0	0	1	0	0	0	1	1	0
2	56093204	rs1802575	Diastolic blood pressure	0.567138	EFEMP1	100	1	0.567138	1	0	0	0	0	0	0	1	1	0	0
2	56106928	rs59985551	Height	0.808996	EFEMP1	7.5	1	0.502791	0	0	1	0	0	0	0	1	1	0	0
2	56112440	rs1367228	FEV1/FVC Ratio	0.670207	EFEMP1	2.9	0.279	NA	0	0	0	0	1	1	0	1	0	0	0
2	56112440	rs1367228	FEV1/FVC Ratio	0.670207	PRORSD1P	7.5	0.721	0.416534	0	0	1	0	0	0	0	0	1	1	0
2	56163904	rs11896539	Height	0.543404	NA	NA	NA	NA	0	0	0	0	0	0	0	0	0	0	0
2	56237577	rs62164518	FEV1/FVC Ratio	0.933966	EFEMP1	1.9	1	0.58046	0	0	0	0	1	0	0	0	1	1	0
2	56461906	rs1861772	Waist-Hip Ratio	0.663073	CCDC85A	7.5	1	0.4121	0	0	1	0	0	0	0	1	1	0	0
2	56603118	rs72803075	BMI	0.595817	NA	NA	NA	NA	0	0	0	0	0	0	0	0	0	0	0
2	5832667	rs6721975	White Blood Count	0.83299	SOX11	102	1	0.670557	0	1	0	0	0	1	1	0	1	0	0
2	5832667	rs6721975	Lymphocyte Count	0.887862	SOX11	102	1	0.714729	0	1	0	0	0	1	1	0	1	0	0
2	5834249	rs3841075	Height	0.838307	SOX11	101	1	0.838307	1	0	0	0	0	1	0	1	1	0	0
2	58862480	rs745539104	HbA1c	0.541498	NA	NA	NA	NA	0	0	0	0	0	0	0	0	0	0	0
2	58985331	rs62144560	Red Blood Cell Count	0.558674	NA	NA	NA	NA	0	0	0	0	0	0	0	0	0	0	0
2	59133513	rs1861100	BMI	0.926285	NA	NA	NA	NA	0	0	0	0	0	0	0	0	0	0	0
2	5978658	rs56000138	BMI	0.919195	NA	NA	NA	NA	0	0	0	0	0	0	0	0	0	0	0
2	60517707	rs7571910	Balding Type 1	0.623443	NA	NA	NA	NA	0	0	0	0	0	0	0	0	0	0	0
2	60610681	rs56335585	Mean Corpuscular Hemoglobin	0.938149	BCL11A	1	1	0.58306	0	0	0	0	0	0	1	0	1	1	0
2	60629438	2:60629438_TAC_T	Red Blood Cell Count	0.525659	NA	NA	NA	NA	0	0	0	0	0	0	0	0	0	0	0
2	60701335	rs58469620	Mean Corpuscular Hemoglobin	0.610561	NA	NA	NA	NA	0	0	0	0	0	0	0	0	0	0	0
2	60703325	rs45625438	Red Blood Cell Count	0.675497	BCL11A	1.9	1	0.419822	0	0	0	0	1	0	0	1	1	0	0
2	60713235	rs10189857	Height	0.906314	BCL11A	1	1	0.563274	0	0	0	0	0	0	1	1	1	0	0
2	60713235	rs10189857	Edu College	0.84748	BCL11A	1	1	0.526709	0	0	0	0	0	0	1	1	1	0	0
2	60718043	rs1427407	Red Blood Cell Count	0.999971	NA	NA	NA	NA	0	0	0	0	0	0	0	0	0	0	0
2	60718347	rs7599488	Mean Corpuscular Hemoglobin	0.895102	NA	NA	NA	NA	0	0	0	0	0	0	0	0	0	0	0
2	60725451	rs7606173	Red Blood Cell Dist. Width	0.979631	BCL11A	3.9	1	0.608841	0	0	0	0	1	1	1	1	1	0	0
2	60725451	rs7606173	High Light Scatter Retic. Count	0.870235	BCL11A	3.9	1	0.540851	0	0	0	0	1	1	1	1	1	0	0
2	60725451	rs7606173	HbA1c	0.858104	BCL11A	3.9	1	0.533312	0	0	0	0	1	1	1	1	1	0	0
2	60764311	2:60764311_TTAACA_T	Bone Mineral Density	0.625324	BCL11A	109.4	1	0.503386	0	1	1	0	1	0	0	1	1	0	0
2	61242410	rs1177228	Height	0.891395	NA	NA	NA	NA	0	0	0	0	0	0	0	0	0	0	0
2	61389609	rs17006627	Age of Menarche	0.743472	KIAA1841	100	0.48	NA	1	0	0	0	0	0	0	0.5	0	0	0
2	61389609	rs17006627	Age of Menarche	0.743472	C2orf74	101	0.484	NA	0	1	0	0	0	1	0	0.5	0	0	0
2	61389609	rs17006627	Age of Menarche	0.743472	PEX13	7.5	0.036	NA	0	0	1	0	0	0	0	0	0	0	0
2	61698163	rs74181273	Chronotype (morning person)	0.642552	USP34	108.5	1	0.517254	0	1	1	0	0	1	0	0	1	0	0
2	61764098	rs3771259	Mean Corpuscular Hemoglobin	0.52032	XPO1	101	1	0.52032	1	0	0	0	0	1	0	1	1	0	0
2	61839925	rs13004371	Height	0.91763	NA	NA	NA	NA	0	0	0	0	0	0	0	0	0	0	0
2	62523565	rs4672497	Red Blood Cell Dist. Width	1	B3GNT2	7.5	1	0.6215	0	0	1	0	0	0	0	0	1	1	0
2	6423502	rs5829053	Height	0.514957	NA	NA	NA	NA	0	0	0	0	0	0	0	0	0	0	0
2	64860029	2:64860029_CTTCAAA_C	Red Blood Cell Dist. Width	0.999912	LGALSL	1.9	0.017	NA	0	0	0	0	1	0	0	0	0	0	0
2	64860029	2:64860029_CTTCAAA_C	Red Blood Cell Dist. Width	0.999912	SERTAD2	107.5	0.983	0.999912	1	0	1	0	0	0	0	1	1	0	0
2	64881997	rs3755189	Red Blood Cell Count	0.728401	SERTAD2	133.5	1	0.586363	0	1	1	1	0	1	0	1	1	0	0
2	64881997	rs3755189	FEV1/FVC Ratio	0.602822	SERTAD2	133.5	1	0.485272	0	1	1	1	0	1	0	1	1	0	0
2	64882414	rs12466865	Mean Corpuscular Hemoglobin	0.760511	SERTAD2	33.5	1	0.472658	0	0	1	1	0	1	0	1	1	0	0
2	65656969	rs7569084	Monocyte Count	0.951178	SPRED2	1	1	0.591157	0	0	0	0	0	1	0	1	1	0	0
2	65656969	rs7569084	Eosinophil Count	0.549026	SPRED2	1	1	0.341219	0	0	0	0	0	1	0	1	1	0	0
2	65823020	rs11695927	Waist-Hip Ratio	0.622931	NA	NA	NA	NA	0	0	0	0	0	0	0	0	0	0	0
2	65935393	rs6546174	Height	0.993889	NA	NA	NA	NA	0	0	0	0	0	0	0	0	0	0	0
2	66054447	rs2358730	Waist-Hip Ratio	0.708905	NA	NA	NA	NA	0	0	0	0	0	0	0	0	0	0	0
2	66660403	rs13033745	Eosinophil Count	0.56023	MEIS1-AS3	57.5	0.53	0.450985	0	0.5	1	0	0	0	0	1	1	0	0
2	66660403	rs13033745	Eosinophil Count	0.56023	MEIS1-AS2	1	0.009	NA	0	0	0	0	0	1	0	0	0	0	0
2	66660403	rs13033745	Eosinophil Count	0.56023	MEIS1	50	0.461	NA	0	0.5	0	0	0	0	0	0	0	0	0
2	66665146	rs2280334	HDL Cholesterol	0.569471	MEIS1-AS3	8.5	0.078	NA	0	0	1	0	0	0	1	0	0	0	0
2	66665146	rs2280334	HDL Cholesterol	0.569471	MEIS1	101	0.922	0.458424	0	1	0	0	0	1	0	1	1	0	0
2	66673862	rs11883967	Platelet Count	0.508249	MEIS1-AS3	7.5	0.882	0.315877	0	0	1	0	0	0	0	0	1	1	0
2	66673862	rs11883967	Platelet Count	0.508249	MEIS1-AS2	1	0.118	NA	0	0	0	0	0	1	0	0	0	0	0
2	66764308	rs12469063	Bone Mineral Density	0.988099	MEIS1	1.9	1	0.614103	0	0	0	0	1	0	0	1	1	0	0
2	66797489	2:66797489_CA_C	FEV1/FVC Ratio	0.665652	MEIS1	107.5	1	0.665652	1	0	1	0	0	0	0	1	1	0	0
2	66807740	rs781709638	Waist-Hip Ratio	0.564719	NA	NA	NA	NA	0	0	0	0	0	0	0	0	0	0	0
2	66915694	rs10175428	FEV1/FVC Ratio	0.98106	MEIS1	1.9	1	0.609729	0	0	0	0	1	0	0	0	1	1	0
2	67052289	rs17032590	FEV1/FVC Ratio	0.982656	NA	NA	NA	NA	0	0	0	0	0	0	0	0	0	0	0
2	67078619	rs35195586	FEV1/FVC Ratio	0.794759	NA	NA	NA	NA	0	0	0	0	0	0	0	0	0	0	0
2	67100663	rs7605541	FEV1/FVC Ratio	0.595193	NA	NA	NA	NA	0	0	0	0	0	0	0	0	0	0	0
2	67488045	rs6749367	FEV1/FVC Ratio	0.700232	ETAA1	1	0.345	NA	0	0	0	0	0	1	0	0	0	0	0
2	67488045	rs6749367	FEV1/FVC Ratio	0.700232	PPP3R1	1.9	0.655	0.435194	0	0	0	0	1	0	0	0	1	1	0
2	67745805	rs2969308	Waist-Hip Ratio	0.717406	NA	NA	NA	NA	0	0	0	0	0	0	0	0	0	0	0
2	67752237	rs78742203	Balding Type 1	0.977741	NA	NA	NA	NA	0	0	0	0	0	0	0	0	0	0	0
2	67836507	rs2861683	BMI	0.541221	NA	NA	NA	NA	0	0	0	0	0	0	0	0	0	0	0
2	67852836	rs6721459	Waist-Hip Ratio	0.989499	ETAA1	1	1	0.614974	0	0	0	0	0	1	0	0	1	1	0
2	68081309	rs745977	Balding Type 1	0.538171	NA	NA	NA	NA	0	0	0	0	0	0	0	0	0	0	0
2	68615546	rs34338164	White Blood Count	0.962422	PLEK	101	1	0.962422	1	0	0	0	0	1	0	1	1	0	0
2	68615546	rs34338164	Mean Platelet Volume	0.99281	PLEK	101	1	0.99281	1	0	0	0	0	1	0	1	1	0	0
2	68615546	rs34338164	Lymphocyte Count	0.999744	PLEK	101	1	0.999744	1	0	0	0	0	1	0	1	1	0	0
2	68615546	rs34338164	HbA1c	0.956057	PLEK	101	1	0.956057	1	0	0	0	0	1	0	1	1	0	0
2	68615546	rs34338164	Monocyte Count	0.927242	PLEK	101	1	0.927242	1	0	0	0	0	1	0	1	1	0	0
2	68694065	rs113642736	Mean Platelet Volume	0.625297	FBXO48	51	0.505	0.503364	0	0.5	0	0	0	1	0	1	1	0	0
2	68694065	rs113642736	Mean Platelet Volume	0.625297	APLF	50	0.495	NA	0	0.5	0	0	0	0	0	0	0	0	0
2	68962137	rs10048745	Mean Platelet Volume	0.930847	ARHGAP25	108.5	1	0.930847	1	0	1	0	0	1	0	1	1	0	0
2	68962137	rs10048745	Bone Mineral Density	0.99442	ARHGAP25	108.5	1	0.99442	1	0	1	0	0	1	0	1	1	0	0
2	68962137	rs10048745	Platelet Count	0.999992	ARHGAP25	108.5	1	0.999992	1	0	1	0	0	1	0	1	1	0	0
2	69040504	rs61758703	Monocyte Count	0.999426	ARHGAP25	100	1	0.999426	1	0	0	0	0	0	0	1	1	0	0
2	69088302	rs3812	Diastolic blood pressure	0.534641	NA	NA	NA	NA	0	0	0	0	0	0	0	0	0	0	0
2	69330284	rs4241349	Height	1	NA	NA	NA	NA	0	0	0	0	0	0	0	0	0	0	0
2	69377069	rs9989781	Height	0.531984	ANTXR1	1	1	0.330628	0	0	0	0	0	1	0	1	1	0	0
2	69407720	rs10173269	FEV1/FVC Ratio	0.589528	ANTXR1	1.9	1	0.366392	0	0	0	0	1	0	0	1	1	0	0
2	70165966	rs7349311	Mean Platelet Volume	0.994216	MXD1	125	0.943	0.994216	1	0	0	1	0	0	0	1	1	0	0
2	70165966	rs7349311	Mean Platelet Volume	0.994216	SNRNP27	7.5	0.057	NA	0	0	1	0	0	0	0	0	0	0	0
2	70168995	rs2124008	Platelet Count	0.841724	MXD1	100	1	0.841724	1	0	0	0	0	0	0	1	1	0	0
2	70784661	rs13392762	Bone Mineral Density	0.532663	TGFA	1	1	0.33105	0	0	0	0	0	1	0	0	1	1	0
2	71676999	rs10191329	White Blood Count	0.527204	DYSF	1.9	1	0.327657	0	0	0	0	1	0	0	0	1	1	0
2	71785943	rs6719073	Height	0.566114	DYSF	1.9	1	0.35184	0	0	0	0	1	0	0	1	1	0	0
2	71842826	rs11896727	Height	0.816201	CYP26B1	1	0.345	NA	0	0	0	0	0	1	0	0	0	0	0
2	71842826	rs11896727	Height	0.816201	DYSF	1.9	0.655	0.507269	0	0	0	0	1	0	0	1	1	0	0
2	7191472	rs550782543	Red Blood Cell Dist. Width	0.80734	NA	NA	NA	NA	0	0	0	0	0	0	0	0	0	0	0
2	71920075	rs2900975	Bone Mineral Density	0.823858	DYSF	1.9	1	0.512028	0	0	0	0	1	0	0	0	1	1	0
2	71974149	rs545259541	Height	0.560376	PAIP2B	1	1	0.348274	0	0	0	0	0	1	0	0	1	1	0
2	72024970	rs1459259	Eosinophil Count	0.531935	NA	NA	NA	NA	0	0	0	0	0	0	0	0	0	0	0
2	73520852	rs13024891	Age of Menarche	0.743346	EGR4	101	0.99	0.743346	1	0	0	0	0	1	0	0	1	0	0
2	73520852	rs13024891	Age of Menarche	0.743346	FBXO41	1	0.01	NA	0	0	0	0	0	0	1	0	0	0	0
2	74347666	rs1667618	Height	0.505935	BOLA3-AS1	33.5	0.971	0.314439	0	0	1	1	0	1	0	0	1	1	1
2	74347666	rs1667618	Height	0.505935	TET3	1	0.029	NA	0	0	0	0	0	0	1	0	0	0	0
2	74762798	2:74762798_TGAG_T	Height	0.941119	LOXL3	100	1	0.941119	1	0	0	0	0	0	0	1	1	0	0
2	74763805	rs139301764	Height	0.710051	MTHFD2	1.9	0.202	NA	0	0	0	0	1	0	0	0	0	0	0
2	74763805	rs139301764	Height	0.710051	TTC31	7.5	0.798	0.441296	0	0	1	0	0	0	0	0	1	1	0
2	74920648	rs183347927	Mean Platelet Volume	0.575551	LOXL3	1	1	0.357705	0	0	0	0	0	0	1	0	1	1	0
2	74920648	rs183347927	Platelet Count	0.733172	LOXL3	1	1	0.455666	0	0	0	0	0	0	1	0	1	1	0
2	7608681	rs7559833	Lymphocyte Count	0.54155	NA	NA	NA	NA	0	0	0	0	0	0	0	0	0	0	0
2	80187969	rs6752828	Hypertension Diagnosed	0.693159	NA	NA	NA	NA	0	0	0	0	0	0	0	0	0	0	0
2	80192352	rs2916490	Edu College	0.859104	NA	NA	NA	NA	0	0	0	0	0	0	0	0	0	0	0
2	8443803	rs10178845	Allergy Eczema Diagnosed	0.738935	LINC00299	8.5	0.817	0.459248	0	0	1	0	0	1	0	1	1	0	0
2	8443803	rs10178845	Allergy Eczema Diagnosed	0.738935	ASAP2	1.9	0.183	NA	0	0	0	0	1	0	0	0	0	0	0
2	8445160	rs2630709	Monocyte Count	0.815806	LINC00299	1	1	0.507023	0	0	0	0	0	1	0	1	1	0	0
2	85506160	rs6736366	FEV1/FVC Ratio	0.63364	TCF7L1	7.5	1	0.393807	0	0	1	0	0	0	0	1	1	0	0
2	8563029	rs7572278	White Blood Count	0.998076	NA	NA	NA	NA	0	0	0	0	0	0	0	0	0	0	0
2	8563029	rs7572278	Lymphocyte Count	1	NA	NA	NA	NA	0	0	0	0	0	0	0	0	0	0	0
2	8563029	rs7572278	HbA1c	1	NA	NA	NA	NA	0	0	0	0	0	0	0	0	0	0	0
2	8563029	rs7572278	Monocyte Count	1	NA	NA	NA	NA	0	0	0	0	0	0	0	0	0	0	0
2	85664399	rs12473017	White Blood Count	0.746283	VAMP5	1.9	0.655	0.463815	0	0	0	0	1	0	0	0	1	1	0
2	85664399	rs12473017	White Blood Count	0.746283	SH2D6	1	0.345	NA	0	0	0	0	0	1	0	0	0	0	0
2	85665089	2:85665089_AGGCTGGGGGCGGGG_A	Mean Platelet Volume	0.973665	SH2D6	1	1	0.605133	0	0	0	0	0	1	0	0	1	1	0
2	85728608	rs77427278	Platelet Count	0.687407	SFTPB	1	0.088	NA	0	0	0	0	0	0	1	0	0	0	0
2	85728608	rs77427278	Platelet Count	0.687407	RETSAT	7.5	0.658	0.427223	0	0	1	0	0	0	0	0	1	1	0
2	85728608	rs77427278	Platelet Count	0.687407	MAT2A	1	0.088	NA	0	0	0	0	0	1	0	0	0	0	0
2	85728608	rs77427278	Platelet Count	0.687407	IMMT	1.9	0.167	NA	0	0	0	0	1	0	0	0	0	0	0
2	85803731	rs188486599	Platelet Count	0.774744	VAMP8	101	1	0.623669	0	1	0	0	0	1	0	1	1	0	0
2	85814384	2:85814384_ATT_A	Mean Platelet Volume	0.70479	NA	NA	NA	NA	0	0	0	0	0	0	0	0	0	0	0
2	8666238	rs1032841	Respiratory Ent	0.514046	ID2	2.9	1	0.319479	0	0	0	0	1	1	0	0	1	1	1
2	8725502	rs3856441	Lymphocyte Count	0.861112	NA	NA	NA	NA	0	0	0	0	0	0	0	0	0	0	0
2	8739258	2:8739258_CA_C	Eosinophil Count	0.699394	NA	NA	NA	NA	0	0	0	0	0	0	0	0	0	0	0
2	8756183	rs6730558	Red Blood Cell Dist. Width	0.990329	ID2	1	1	0.61549	0	0	0	0	0	1	0	0	1	1	0
2	8756183	rs6730558	Mean Corpuscular Hemoglobin	0.76375	ID2	1	1	0.47467	0	0	0	0	0	1	0	0	1	1	0
2	8762414	rs3896594	High Light Scatter Retic. Count	0.599429	ID2	1.9	1	0.372545	0	0	0	0	1	0	0	0	1	1	0
2	8785203	rs4669320	High Light Scatter Retic. Count	0.882745	ID2	7.5	1	0.548626	0	0	1	0	0	0	0	0	1	1	0
2	88901732	rs11681299	Height	0.622442	EIF2AK3	26.9	1	0.386848	0	0	0	1	1	0	0	1	1	0	0
2	89997657	rs12466317	Eosinophil Count	0.974887	NA	NA	NA	NA	0	0	0	0	0	0	0	0	0	0	0
2	90012489	rs184405696	Height	0.627087	NA	NA	NA	NA	0	0	0	0	0	0	0	0	0	0	0
2	91927348	rs115528025	Eosinophil Count	0.83917	NA	NA	NA	NA	0	0	0	0	0	0	0	0	0	0	0
2	97201872	rs36005340	Bone Mineral Density	0.630323	ARID5A	101.9	1	0.50741	0	1	0	0	1	0	0	0	1	0	0
2	97211467	rs2464915	Eosinophil Count	0.693364	ARID5A	32.5	1	0.430926	0	0	1	1	0	0	0	1	1	0	0
2	97418642	rs189255944	Height	0.898078	NA	NA	NA	NA	0	0	0	0	0	0	0	0	0	0	0
2	97582235	rs13018621	Edu College	0.612484	CNNM3	7.5	0.721	0.380659	0	0	1	0	0	0	0	0	1	1	0
2	97582235	rs13018621	Edu College	0.612484	SEMA4C	1.9	0.183	NA	0	0	0	0	1	0	0	0	0	0	0
2	97582235	rs13018621	Edu College	0.612484	FAM178B	1	0.096	NA	0	0	0	0	0	1	0	1	0	0	0
2	97698480	rs13005320	Eosinophil Count	0.97188	NA	NA	NA	NA	0	0	0	0	0	0	0	0	0	0	0
2	9771200	rs2091210	Height	0.814984	YWHAQ	101	1	0.656062	0	1	0	0	0	1	0	0	1	0	0
2	98275354	rs11692435	BMI	0.977436	ACTR1B	107.5	0.811	0.977436	1	0	1	0	0	0	0	1	1	0	0
2	98275354	rs11692435	BMI	0.977436	ANKRD36	25	0.189	NA	0	0	0	1	0	0	0	0	0	0	0
2	99993019	rs111801819	High Light Scatter Retic. Count	0.507249	EIF5B	100	1	0.507249	1	0	0	0	0	0	0	1	1	0	0
20	10455258	rs77782485	High Light Scatter Retic. Count	0.770153	JAG1	2	1	0.47865	0	0	0	0	0	1	1	0	1	1	1
20	10616382	rs78896696	Diastolic blood pressure	0.657125	JAG1	2.9	0.279	NA	0	0	0	0	1	1	0	0	0	0	0
20	10616382	rs78896696	Diastolic blood pressure	0.657125	SLX4IP	7.5	0.721	0.408403	0	0	1	0	0	0	0	1	1	0	0
20	10629525	rs35308216	Bone Mineral Density	1	MKKS	1.9	0.655	0.6215	0	0	0	0	1	0	0	0	1	1	0
20	10629525	rs35308216	Bone Mineral Density	1	JAG1	1	0.345	NA	0	0	0	0	0	1	0	1	0	0	0
20	10646671	rs1997814	High Light Scatter Retic. Count	0.999937	JAG1	2.9	1	0.621461	0	0	0	0	1	1	0	1	1	0	0
20	10646671	rs1997814	White Blood Count	0.990495	JAG1	2.9	1	0.615592	0	0	0	0	1	1	0	1	1	0	0
20	10647951	rs3790163	Eosinophil Count	0.787772	JAG1	2.9	1	0.4896	0	0	0	0	1	1	0	1	1	0	0
20	10647951	rs3790163	Bone Mineral Density	0.969819	JAG1	2.9	1	0.602742	0	0	0	0	1	1	0	1	1	0	0
20	10649761	rs6077868	Lymphocyte Count	0.850161	JAG1	1.9	1	0.528375	0	0	0	0	1	0	0	1	1	0	0
20	10654611	rs73611723	High Light Scatter Retic. Count	0.777012	JAG1	101	1	0.777012	1	0	0	0	0	1	0	1	1	0	0
20	10689437	rs910116	Hypertension Diagnosed	0.756262	JAG1	1	1	0.470017	0	0	0	0	0	1	0	0	1	1	0
20	10693337	rs2423514	Systolic Blood Pressure	0.985745	NA	NA	NA	NA	0	0	0	0	0	0	0	0	0	0	0
20	10720450	rs74640865	Systolic Blood Pressure	0.63048	NA	NA	NA	NA	0	0	0	0	0	0	0	0	0	0	0
20	10721695	rs79606939	High Light Scatter Retic. Count	0.52383	NA	NA	NA	NA	0	0	0	0	0	0	0	0	0	0	0
20	10736551	rs12481075	Hypertension Diagnosed	0.573043	NA	NA	NA	NA	0	0	0	0	0	0	0	0	0	0	0
20	10742578	rs77098653	Cardiovascular disease	0.556315	JAG1	2.9	1	0.34575	0	0	0	0	1	1	0	0	1	1	1
20	10743612	rs78845099	Diastolic blood pressure	0.573945	NA	NA	NA	NA	0	0	0	0	0	0	0	0	0	0	0
20	10745545	rs6032942	FEV1/FVC Ratio	0.894889	NA	NA	NA	NA	0	0	0	0	0	0	0	0	0	0	0
20	10793561	rs6077928	High Light Scatter Retic. Count	0.566934	NA	NA	NA	NA	0	0	0	0	0	0	0	0	0	0	0
20	10883485	rs6074197	Waist-Hip Ratio	0.915315	NA	NA	NA	NA	0	0	0	0	0	0	0	0	0	0	0
20	10965998	rs1887320	Cardiovascular disease	0.913777	MKKS	1.9	1	0.567913	0	0	0	0	1	0	0	0	1	1	0
20	10965998	rs1887320	Systolic Blood Pressure	0.820362	MKKS	1.9	1	0.509855	0	0	0	0	1	0	0	0	1	1	0
20	10965998	rs1887320	Hypertension Diagnosed	0.880599	MKKS	1.9	1	0.547292	0	0	0	0	1	0	0	0	1	1	0
20	10969030	rs1327235	Diastolic blood pressure	0.733571	NA	NA	NA	NA	0	0	0	0	0	0	0	0	0	0	0
20	10984360	rs6040283	Bone Mineral Density	0.999991	NA	NA	NA	NA	0	0	0	0	0	0	0	0	0	0	0
20	11008150	rs17800010	Systolic Blood Pressure	0.643923	NA	NA	NA	NA	0	0	0	0	0	0	0	0	0	0	0
20	11140508	rs2207416	FEV1/FVC Ratio	0.839692	NA	NA	NA	NA	0	0	0	0	0	0	0	0	0	0	0
20	11177055	rs34952318	Bone Mineral Density	1	JAG1	7.5	1	0.6215	0	0	1	0	0	0	0	0	1	1	0
20	11177055	rs34952318	Platelet Count	0.642101	JAG1	7.5	1	0.399066	0	0	1	0	0	0	0	0	1	1	0
20	11177055	rs34952318	White Blood Count	0.89181	JAG1	7.5	1	0.55426	0	0	1	0	0	0	0	0	1	1	0
20	11177055	rs34952318	Height	0.580201	JAG1	7.5	1	0.360595	0	0	1	0	0	0	0	0	1	1	0
20	11177055	rs34952318	Lymphocyte Count	0.980225	JAG1	7.5	1	0.60921	0	0	1	0	0	0	0	0	1	1	0
20	11213586	rs73082474	Bone Mineral Density	0.612155	NA	NA	NA	NA	0	0	0	0	0	0	0	0	0	0	0
20	13224044	rs574934141	Triglycerides	0.509028	NA	NA	NA	NA	0	0	0	0	0	0	0	0	0	0	0
20	13260252	rs911642	Height	0.554482	NA	NA	NA	NA	0	0	0	0	0	0	0	0	0	0	0
20	13267735	20:13267735_CT_C	Balding Type 1	0.546317	NA	NA	NA	NA	0	0	0	0	0	0	0	0	0	0	0
20	1546911	rs2243603	Monocyte Count	0.528565	SIRPD	9.4	0.07	NA	0	0	1	0	1	0	0	0	0	0	0
20	1546911	rs2243603	Monocyte Count	0.528565	SIRPB1	125	0.93	0.528565	1	0	0	1	0	0	0	1	1	0	0
20	1600925	rs11696739	Mean Platelet Volume	1	SIRPB2	1	0.01	NA	0	0	0	0	0	0	1	0	0	0	0
20	1600925	rs11696739	Mean Platelet Volume	1	SIRPB1	101	0.99	0.805	0	1	0	0	0	1	0	0	1	0	0
20	1654074	rs140840556	Mean Platelet Volume	1	SIRPG	1.9	1	0.6215	0	0	0	0	1	0	0	0	1	1	0
20	1654074	rs140840556	Platelet Count	0.99924	SIRPG	1.9	1	0.621027	0	0	0	0	1	0	0	0	1	1	0
20	17196608	rs1578407	BMI	0.634638	SNRPB2	7.5	1	0.394428	0	0	1	0	0	0	0	0	1	1	0
20	17207721	rs3818916	BMI	0.716884	PCSK2	101	1	0.716884	1	0	0	0	0	1	0	1	1	0	0
20	17208504	rs6136033	Age of Menarche	0.942361	PCSK2	101	1	0.758601	0	1	0	0	0	1	0	1	1	0	0
20	17592592	rs567019667	Height	0.716349	DSTN	1	0.345	NA	0	0	0	0	0	1	0	0	0	0	0
20	17592592	rs567019667	Height	0.716349	SNRPB2	1.9	0.655	0.445211	0	0	0	0	1	0	0	0	1	1	0
20	17594714	rs747853769	Height	0.558477	RRBP1	108.5	0.974	0.558477	1	0	1	0	0	0	1	1	1	0	0
20	17594714	rs747853769	Height	0.558477	DSTN	1	0.009	NA	0	0	0	0	0	1	0	0	0	0	0
20	17594714	rs747853769	Height	0.558477	POLR3F	1.9	0.017	NA	0	0	0	0	1	0	0	0	0	0	0
20	17596155	rs1132274	HDL Cholesterol	0.772087	RRBP1	100	0.972	0.772087	1	0	0	0	0	0	0	1	1	0	0
20	17596155	rs1132274	HDL Cholesterol	0.772087	LINC00493	1.9	0.018	NA	0	0	0	0	1	0	0	0	0	0	0
20	17596155	rs1132274	HDL Cholesterol	0.772087	DSTN	1	0.01	NA	0	0	0	0	0	1	0	0	0	0	0
20	17764651	rs2255900	Bone Mineral Density	0.572885	NA	NA	NA	NA	0	0	0	0	0	0	0	0	0	0	0
20	17844492	rs2618567	High cholesterol	0.590322	RRBP1	1.9	0.655	0.366885	0	0	0	0	1	0	0	0	1	1	0
20	17844492	rs2618567	High cholesterol	0.590322	BANF2	1	0.345	NA	0	0	0	0	0	1	0	0	0	0	0
20	17859706	rs2745803	Thyroid Any Self Rep	0.606119	RRBP1	1	1	0.376703	0	0	0	0	0	1	0	0	1	1	0
20	17859706	rs2745803	Hypothyroidism Self Rep	0.622774	RRBP1	1	1	0.387054	0	0	0	0	0	1	0	0	1	1	0
20	17860145	rs240754	Autoimmune disease	0.541669	RRBP1	1	1	0.336648	0	0	0	0	0	1	0	0	1	1	0
20	1791920	rs200891	Mean Platelet Volume	1	PSMF1	1.9	0.167	NA	0	0	0	0	1	0	0	0	0	0	0
20	1791920	rs200891	Mean Platelet Volume	1	SIRPA	9.5	0.833	0.6215	0	0	1	0	0	1	1	0	1	1	1
20	18031283	rs45473509	Mean Corpuscular Hemoglobin	0.896704	OVOL2	100	0.93	0.896704	1	0	0	0	0	0	0	1	1	0	0
20	18031283	rs45473509	Mean Corpuscular Hemoglobin	0.896704	SNX5	7.5	0.07	NA	0	0	1	0	0	0	0	0	0	0	0
20	18031283	rs45473509	Red Blood Cell Count	0.999974	OVOL2	100	0.93	0.999974	1	0	0	0	0	0	0	1	1	0	0
20	18031283	rs45473509	Red Blood Cell Count	0.999974	SNX5	7.5	0.07	NA	0	0	1	0	0	0	0	0	0	0	0
20	1818613	rs156355	Mean Platelet Volume	0.999253	SIRPA	25	1	0.621036	0	0	0	1	0	0	0	0	1	1	0
20	18981314	rs1106525	Height	0.586049	NA	NA	NA	NA	0	0	0	0	0	0	0	0	0	0	0
20	1930897	rs4411786	Platelet Count	0.678372	NA	NA	NA	NA	0	0	0	0	0	0	0	0	0	0	0
20	1950920	rs185387034	Mean Platelet Volume	1	NA	NA	NA	NA	0	0	0	0	0	0	0	0	0	0	0
20	19738853	rs748794871	FEV1/FVC Ratio	0.645529	NAA20	1	1	0.401196	0	0	0	0	0	1	0	0	1	1	0
20	19915769	rs181853315	Mean Platelet Volume	0.998335	RIN2	102	1	0.998335	1	0	0	0	0	1	1	1	1	0	0
20	20068635	rs7261425	Height	0.607899	C20orf26	7.5	1	0.377809	0	0	1	0	0	0	0	1	1	0	0
20	20348253	rs8117259	Height	0.998815	INSM1	102	1	0.804046	0	1	0	0	0	1	1	0	1	0	0
20	20620529	rs61761203	Lymphocyte Count	0.90119	RALGAPA2	100	1	0.90119	1	0	0	0	0	0	0	1	1	0	0
20	22058506	rs6113492	Hair Color	0.504478	NA	NA	NA	NA	0	0	0	0	0	0	0	0	0	0	0
20	22317310	rs175325	Edu College	0.585649	NA	NA	NA	NA	0	0	0	0	0	0	0	0	0	0	0
20	24971056	rs62215129	Platelet Count	0.519503	NA	NA	NA	NA	0	0	0	0	0	0	0	0	0	0	0
20	25566485	rs6115218	Platelet Count	0.959464	NINL	108.5	1	0.772368	0	1	1	0	0	1	0	0	1	0	0
20	26156865	rs186357284	Eosinophil Count	0.972177	NA	NA	NA	NA	0	0	0	0	0	0	0	0	0	0	0
20	26156865	rs186357284	Platelet Count	0.9992	NA	NA	NA	NA	0	0	0	0	0	0	0	0	0	0	0
20	26181232	rs703764	Hair Color	0.625388	NA	NA	NA	NA	0	0	0	0	0	0	0	0	0	0	0
20	26308418	rs143875477	Tanning	0.53231	NA	NA	NA	NA	0	0	0	0	0	0	0	0	0	0	0
20	29646796	rs73610090	Height	0.904742	NA	NA	NA	NA	0	0	0	0	0	0	0	0	0	0	0
20	30294682	rs80054178	Platelet Count	0.96432	BCL2L1	2.9	1	0.599325	0	0	0	0	1	1	0	1	1	0	0
20	30327313	rs77680647	Eosinophil Count	0.550384	TPX2	101	1	0.550384	1	0	0	0	0	1	0	1	1	0	0
20	30661605	rs55722810	High cholesterol	0.972959	HCK	100	1	0.972959	1	0	0	0	0	0	0	1	1	0	0
20	30837212	rs550897153	Bone Mineral Density	0.671626	ASXL1	1	0.256	NA	0	0	0	0	0	0	1	0	0	0	0
20	30837212	rs550897153	Bone Mineral Density	0.671626	KIF3B	1	0.256	NA	0	0	0	0	0	1	0	0	0	0	0
20	30837212	rs550897153	Bone Mineral Density	0.671626	HCK	1.9	0.487	NA	0	0	0	0	1	0	0	0	0	0	0
20	30872902	rs11480924	Red Blood Cell Dist. Width	0.686617	KIF3B	1	1	0.426732	0	0	0	0	0	1	0	1	1	0	0
20	30903614	rs17123165	Height	0.683122	XKR7	1.9	1	0.42456	0	0	0	0	1	0	0	0	1	1	0
20	3090848	rs708973	Height	0.525044	UBOX5	107.5	0.811	0.525044	1	0	1	0	0	0	0	0.5	1	0	0
20	3090848	rs708973	Height	0.525044	UBOX5-AS1	25	0.189	NA	0	0	0	1	0	0	0	0.5	0	0	0
20	31123592	rs3746615	Red Blood Cell Dist. Width	0.620434	C20orf112	100	0.99	0.620434	1	0	0	0	0	0	0	1	1	0	0
20	31123592	rs3746615	Red Blood Cell Dist. Width	0.620434	ASXL1	1	0.01	NA	0	0	0	0	0	0	1	0	0	0	0
20	31125583	20:31125583_CT_C	Mean Corpuscular Hemoglobin	0.992218	C20orf203	1	1	0.616663	0	0	0	0	0	1	0	0	1	1	0
20	31192816	rs11699129	Monocyte Count	0.708079	NA	NA	NA	NA	0	0	0	0	0	0	0	0	0	0	0
20	31212180	rs457219	Mean Corpuscular Hemoglobin	0.973348	C20orf203	2.9	0.279	NA	0	0	0	0	1	1	0	0	0	0	0
20	31212180	rs457219	Mean Corpuscular Hemoglobin	0.973348	TTLL9	7.5	0.721	0.604936	0	0	1	0	0	0	0	0	1	1	0
20	31219807	rs464063	Red Blood Cell Count	0.564395	C20orf203	100	1	0.564395	1	0	0	0	0	0	0	1	1	0	0
20	31225752	rs6141328	Systolic Blood Pressure	0.520387	NA	NA	NA	NA	0	0	0	0	0	0	0	0	0	0	0
20	31427635	rs2070090	Height	0.718271	MAPRE1	108.5	1	0.718271	1	0	1	0	0	1	0	1	1	0	0
20	32143464	rs545500184	Height	0.998896	SNTA1	1	0.5	NA	0	0	0	0	0	0	1	0	0	0	0
20	32143464	rs545500184	Height	0.998896	CBFA2T2	1	0.5	NA	0	0	0	0	0	1	0	1	0	0	0
20	32274380	rs3213141	Height	0.928763	E2F1	101	1	0.747654	0	1	0	0	0	1	0	0	1	0	0
20	32274380	rs3213141	Bone Mineral Density	0.694103	E2F1	101	1	0.558753	0	1	0	0	0	1	0	0	1	0	0
20	32308275	rs67611724	Red Blood Cell Dist. Width	0.645396	PXMP4	101	0.757	0.519544	0	1	0	0	0	1	0	0	1	0	0
20	32308275	rs67611724	Red Blood Cell Dist. Width	0.645396	NECAB3	25	0.187	NA	0	0	0	1	0	0	0	0	0	0	0
20	32308275	rs67611724	Red Blood Cell Dist. Width	0.645396	CBFA2T2	7.5	0.056	NA	0	0	1	0	0	0	0	0	0	0	0
20	32308275	rs67611724	HbA1c	0.791889	PXMP4	101	0.757	0.637471	0	1	0	0	0	1	0	0	1	0	0
20	32308275	rs67611724	HbA1c	0.791889	NECAB3	25	0.187	NA	0	0	0	1	0	0	0	0	0	0	0
20	32308275	rs67611724	HbA1c	0.791889	CBFA2T2	7.5	0.056	NA	0	0	1	0	0	0	0	0	0	0	0
20	32308275	rs67611724	Mean Platelet Volume	0.873394	PXMP4	101	0.757	0.703082	0	1	0	0	0	1	0	0	1	0	0
20	32308275	rs67611724	Mean Platelet Volume	0.873394	NECAB3	25	0.187	NA	0	0	0	1	0	0	0	0	0	0	0
20	32308275	rs67611724	Mean Platelet Volume	0.873394	CBFA2T2	7.5	0.056	NA	0	0	1	0	0	0	0	0	0	0	0
20	32665748	rs6059655	Red Blood Cell Dist. Width	0.677256	ASIP	7.5	1	0.420915	0	0	1	0	0	0	0	0	1	1	0
20	32819221	20:32819221_TG_T	Hair Color	0.500009	NA	NA	NA	NA	0	0	0	0	0	0	0	0	0	0	0
20	32819221	20:32819221_TG_T	Tanning	0.500012	NA	NA	NA	NA	0	0	0	0	0	0	0	0	0	0	0
20	32819223	20:32819223_AGC_A	Tanning	0.500012	NA	NA	NA	NA	0	0	0	0	0	0	0	0	0	0	0
20	32819223	20:32819223_AGC_A	Hair Color	0.500009	NA	NA	NA	NA	0	0	0	0	0	0	0	0	0	0	0
20	33872215	rs1802241	High Light Scatter Retic. Count	0.830136	EIF6	102	0.505	0.830136	1	0	0	0	0	1	1	1	1	0	0
20	33872215	rs1802241	High Light Scatter Retic. Count	0.830136	FAM83C-AS1	100	0.495	NA	0	1	0	0	0	0	0	0	0	0	0
20	33897149	rs117863149	Platelet Count	0.879	NA	NA	NA	NA	0	0	0	0	0	0	0	0	0	0	0
20	33922526	rs142457045	Height	0.815729	CEP250	1.9	1	0.506976	0	0	0	0	1	0	0	0	1	1	0
20	34025756	rs143384	Waist-Hip Ratio	0.971784	GDF5	101	0.931	0.971784	1	0	0	0	0	1	0	1	1	0	0
20	34025756	rs143384	Waist-Hip Ratio	0.971784	UQCC1	7.5	0.069	NA	0	0	1	0	0	0	0	0	0	0	0
20	34025756	rs143384	Forced Vital Capacity	0.858526	GDF5	101	0.931	0.858526	1	0	0	0	0	1	0	1	1	0	0
20	34025756	rs143384	Forced Vital Capacity	0.858526	UQCC1	7.5	0.069	NA	0	0	1	0	0	0	0	0	0	0	0
20	34025756	rs143384	Height	1	GDF5	101	0.931	1	1	0	0	0	0	1	0	1	1	0	0
20	34025756	rs143384	Height	1	UQCC1	7.5	0.069	NA	0	0	1	0	0	0	0	0	0	0	0
20	35280156	rs79019885	Tanning	0.916825	SLA2	7.5	1	0.569807	0	0	1	0	0	0	0	0	1	1	0
20	35675512	rs149999468	Mean Corpuscular Hemoglobin	0.998917	RBL1	100	1	0.998917	1	0	0	0	0	0	0	1	1	0	0
20	3624830	rs2246808	High Light Scatter Retic. Count	0.555316	ATRN	100	1	0.555316	1	0	0	0	0	0	0	1	1	0	0
20	3662142	rs554743	FEV1/FVC Ratio	0.87055	ADAM33	108.5	1	0.700793	0	1	1	0	0	0	1	1	1	0	0
20	3662142	rs554743	White Blood Count	0.902325	ADAM33	108.5	1	0.726372	0	1	1	0	0	0	1	1	1	0	0
20	3682275	rs1018492	Platelet Count	0.508298	SIGLEC1	101.9	1	0.508298	1	0	0	0	1	0	0	1	1	0	0
20	3684729	rs625372	Lymphocyte Count	0.628687	SIGLEC1	101.9	1	0.628687	1	0	0	0	1	0	0	1	1	0	0
20	3747759	rs75077214	Mean Corpuscular Hemoglobin	0.885472	C20orf27	101	1	0.712805	0	1	0	0	0	1	0	1	1	0	0
20	3776968	rs6116042	Red Blood Cell Count	0.56573	CDC25B	108.5	1	0.56573	1	0	1	0	0	1	0	1	1	0	0
20	37882317	rs6129229	Height	0.738977	NA	NA	NA	NA	0	0	0	0	0	0	0	0	0	0	0
20	38493341	rs62210146	Monocyte Count	0.546309	NA	NA	NA	NA	0	0	0	0	0	0	0	0	0	0	0
20	38507393	rs184832978	Type 2 diabetes	0.711151	NA	NA	NA	NA	0	0	0	0	0	0	0	0	0	0	0
20	38552078	rs2224538	Height	0.989206	NA	NA	NA	NA	0	0	0	0	0	0	0	0	0	0	0
20	38552078	rs2224538	High Light Scatter Retic. Count	0.998674	NA	NA	NA	NA	0	0	0	0	0	0	0	0	0	0	0
20	38737984	rs6129491	Bone Mineral Density	0.677045	NA	NA	NA	NA	0	0	0	0	0	0	0	0	0	0	0
20	38908316	20:38908316_CT_C	Platelet Count	0.947631	NA	NA	NA	NA	0	0	0	0	0	0	0	0	0	0	0
20	39110599	rs16989081	Triglycerides	0.637263	MAFB	7.5	1	0.396059	0	0	1	0	0	0	0	0	1	1	0
20	39124802	rs56298400	White Blood Count	0.511312	MAFB	10.4	1	0.31778	0	0	1	0	1	0	1	0	1	1	1
20	39135282	rs6029159	Bone Mineral Density	0.602109	MAFB	1	1	0.374211	0	0	0	0	0	1	0	0	1	1	0
20	39179822	rs1883711	High cholesterol	0.760924	MAFB	1	1	0.472914	0	0	0	0	0	0	1	0	1	1	0
20	39179822	rs1883711	LDL Cholesterol	0.989612	MAFB	1	1	0.615044	0	0	0	0	0	0	1	0	1	1	0
20	39179822	rs1883711	Waist-Hip Ratio	0.936549	MAFB	1	1	0.582065	0	0	0	0	0	0	1	0	1	1	0
20	39179822	rs1883711	Cardiovascular disease	0.532384	MAFB	1	1	0.330877	0	0	0	0	0	0	1	0	1	1	0
20	39179822	rs1883711	Cholesterol	0.994968	MAFB	1	1	0.618373	0	0	0	0	0	0	1	0	1	1	0
20	39179822	rs1883711	Triglycerides	0.980978	MAFB	1	1	0.609678	0	0	0	0	0	0	1	0	1	1	0
20	39268185	rs6102074	White Blood Count	0.646562	NA	NA	NA	NA	0	0	0	0	0	0	0	0	0	0	0
20	39272620	rs4812447	Platelet Count	0.994817	MAFB	1.9	1	0.618278	0	0	0	0	1	0	0	0	1	1	0
20	39311250	rs73124945	Red Blood Cell Count	0.990111	MAFB	2.9	1	0.615354	0	0	0	0	1	1	0	0	1	1	1
20	39311250	rs73124945	Cholesterol	0.995409	MAFB	2.9	1	0.618646	0	0	0	0	1	1	0	0	1	1	1
20	39659158	rs79296143	Bone Mineral Density	0.736076	TOP1	8.5	1	0.457471	0	0	1	0	0	1	0	1	1	0	0
20	39832628	rs17265513	Bone Mineral Density	0.999679	ZHX3	100	1	0.999679	1	0	0	0	0	0	0	1	1	0	0
20	39832628	rs17265513	Balding Type 1	0.999999	ZHX3	100	1	0.999999	1	0	0	0	0	0	0	1	1	0	0
20	39832628	rs17265513	Diastolic blood pressure	0.771371	ZHX3	100	1	0.771371	1	0	0	0	0	0	0	1	1	0	0
20	39832628	rs17265513	Height	1	ZHX3	100	1	1	1	0	0	0	0	0	0	1	1	0	0
20	39938122	rs4812492	Waist-Hip Ratio	0.81159	ZHX3	1.9	1	0.504403	0	0	0	0	1	0	0	1	1	0	0
20	40101541	rs1010305	Platelet Count	0.578569	NA	NA	NA	NA	0	0	0	0	0	0	0	0	0	0	0
20	4098684	rs7266274	Diastolic blood pressure	0.582431	SMOX	1.9	1	0.361981	0	0	0	0	1	0	0	0	1	1	0
20	4101800	rs1741344	Height	0.996287	SMOX	101.9	1	0.996287	1	0	0	0	1	0	0	1	1	0	0
20	4157072	rs6084653	Red Blood Cell Dist. Width	0.998324	SMOX	7.5	1	0.620458	0	0	1	0	0	0	0	1	1	0	0
20	4157072	rs6084653	High Light Scatter Retic. Count	1	SMOX	7.5	1	0.6215	0	0	1	0	0	0	0	1	1	0	0
20	4157072	rs6084653	Mean Corpuscular Hemoglobin	0.999894	SMOX	7.5	1	0.621434	0	0	1	0	0	0	0	1	1	0	0
20	4162978	rs17220872	High Light Scatter Retic. Count	0.999994	SMOX	100	1	0.999994	1	0	0	0	0	0	0	1	1	0	0
20	42015635	rs6103270	Lymphocyte Count	0.737606	NA	NA	NA	NA	0	0	0	0	0	0	0	0	0	0	0
20	4203226	rs835875	Bone Mineral Density	0.502664	ADRA1D	1	1	0.312406	0	0	0	0	0	1	0	1	1	0	0
20	42084048	rs35198725	Mean Platelet Volume	0.797291	NA	NA	NA	NA	0	0	0	0	0	0	0	0	0	0	0
20	42185536	rs743998	Monocyte Count	0.936899	SGK2	2.9	1	0.582283	0	0	0	0	1	1	0	0	1	1	1
20	42291848	rs34178687	Mean Corpuscular Hemoglobin	0.685163	SGK2	1.9	0.655	0.425829	0	0	0	0	1	0	0	0	1	1	0
20	42291848	rs34178687	Mean Corpuscular Hemoglobin	0.685163	MYBL2	1	0.345	NA	0	0	0	0	0	1	0	0	0	0	0
20	42331457	rs2070235	Mean Corpuscular Hemoglobin	0.892883	MYBL2	100	0.93	0.892883	1	0	0	0	0	0	0	1	1	0	0
20	42331457	rs2070235	Mean Corpuscular Hemoglobin	0.892883	IFT52	7.5	0.07	NA	0	0	1	0	0	0	0	0	0	0	0
20	42795152	rs6031431	Hypertension Diagnosed	0.633707	JPH2	8.5	1	0.393849	0	0	1	0	0	1	0	1	1	0	0
20	42795152	rs6031431	Cardiovascular disease	0.809261	JPH2	8.5	1	0.502956	0	0	1	0	0	1	0	1	1	0	0
20	42816845	rs6103669	Platelet Count	0.969468	JPH2	101	1	0.780422	0	1	0	0	0	1	0	0	1	0	0
20	42838712	rs2143607	Monocyte Count	0.800764	OSER1-AS1	100	0.428	NA	0	1	0	0	0	0	0	0	0	0	0
20	42838712	rs2143607	Monocyte Count	0.800764	OSER1	133.5	0.572	0.800764	1	0	1	1	0	1	0	1	1	0	0
20	42839175	rs41307187	Mean Corpuscular Hemoglobin	0.87586	OSER1-AS1	50	0.461	NA	0	0.5	0	0	0	0	0	0	0	0	0
20	42839175	rs41307187	Mean Corpuscular Hemoglobin	0.87586	OSER1	58.5	0.539	0.705067	0	0.5	1	0	0	1	0	1	1	0	0
20	42839175	rs41307187	Mean Platelet Volume	0.56377	OSER1-AS1	50	0.461	NA	0	0.5	0	0	0	0	0	0	0	0	0
20	42839175	rs41307187	Mean Platelet Volume	0.56377	OSER1	58.5	0.539	0.453835	0	0.5	1	0	0	1	0	1	1	0	0
20	42839461	rs731499	Red Blood Cell Count	0.973118	OSER1-AS1	50	0.461	NA	0	0.5	0	0	0	0	0	0	0	0	0
20	42839461	rs731499	Red Blood Cell Count	0.973118	OSER1	58.5	0.539	0.78336	0	0.5	1	0	0	1	0	1	1	0	0
20	42839620	rs4142441	Monocyte Count	0.996717	OSER1-AS1	100	0.48	NA	1	0	0	0	0	0	0	1	0	0	0
20	42839620	rs4142441	Monocyte Count	0.996717	OSER1	108.5	0.52	0.802357	0	1	1	0	0	1	0	0	1	0	0
20	43042364	rs1800961	Type 2 diabetes	0.9981	HNF4A	100	1	0.9981	1	0	0	0	0	0	0	1	1	0	0
20	43042364	rs1800961	LDL Cholesterol	1	HNF4A	100	1	1	1	0	0	0	0	0	0	1	1	0	0
20	43042364	rs1800961	White Blood Count	0.970739	HNF4A	100	1	0.970739	1	0	0	0	0	0	0	1	1	0	0
20	43042364	rs1800961	Diabetes Any Diagnosed	0.999981	HNF4A	100	1	0.999981	1	0	0	0	0	0	0	1	1	0	0
20	43042364	rs1800961	HDL Cholesterol	1	HNF4A	100	1	1	1	0	0	0	0	0	0	1	1	0	0
20	43042364	rs1800961	Cholesterol	1	HNF4A	100	1	1	1	0	0	0	0	0	0	1	1	0	0
20	43042364	rs1800961	Red Blood Cell Count	1	HNF4A	100	1	1	1	0	0	0	0	0	0	1	1	0	0
20	43596259	rs17322191	Mean Platelet Volume	1	STK4-AS1	0.5	0.014	NA	0	0	0	0	0	0.5	0	0	0	0	0
20	43596259	rs17322191	Mean Platelet Volume	1	STK4	1.5	0.043	NA	0	0	0	0	0	0.5	1	1	0	0	0
20	43596259	rs17322191	Mean Platelet Volume	1	TOMM34	32.5	0.942	0.6215	0	0	1	1	0	0	0	0	1	1	1
20	43612897	rs79951077	Mean Platelet Volume	0.996298	NA	NA	NA	NA	0	0	0	0	0	0	0	0	0	0	0
20	44405013	rs6130929	Platelet Count	0.904505	DNTTIP1	7.5	1	0.56215	0	0	1	0	0	0	0	0	1	1	0
20	44533618	rs56126980	HDL Cholesterol	0.93259	PLTP	101	0.982	0.93259	1	0	0	0	0	1	0	1	1	0	0
20	44533618	rs56126980	HDL Cholesterol	0.93259	ACOT8	1.9	0.018	NA	0	0	0	0	1	0	0	0	0	0	0
20	44540966	rs3092096	HDL Cholesterol	0.999998	PLTP	108.5	1	0.804998	0	1	1	0	0	1	0	1	1	0	0
20	44551855	rs6073958	HDL Cholesterol	0.999764	PLTP	7.5	1	0.621353	0	0	1	0	0	0	0	0	1	1	0
20	44563007	rs1057208	Red Blood Cell Count	0.564246	PCIF1	101	1	0.454218	0	1	0	0	0	1	0	0	1	0	0
20	44702120	rs2425752	Neuroticism	0.558764	SLC12A5	7.5	1	0.347272	0	0	1	0	0	0	0	0	1	1	0
20	44718231	rs6104456	Height	0.603407	CD40	7.5	0.069	NA	0	0	1	0	0	0	0	0	0	0	0
20	44718231	rs6104456	Height	0.603407	NCOA5	101	0.931	0.485742	0	1	0	0	0	1	0	1	1	0	0
20	45529571	rs2236519	Waist-Hip Ratio	0.814313	EYA2	25	1	0.506096	0	0	0	1	0	0	0	1	1	0	0
20	45849764	rs2235908	Mean Platelet Volume	0.682298	NA	NA	NA	NA	0	0	0	0	0	0	0	0	0	0	0
20	45944659	rs17726337	Mean Platelet Volume	1	ZNF334	1.9	0.655	0.6215	0	0	0	0	1	0	0	0	1	1	0
20	45944659	rs17726337	Mean Platelet Volume	1	ZMYND8	1	0.345	NA	0	0	0	0	0	1	0	1	0	0	0
20	45944659	rs17726337	Platelet Count	0.988879	ZNF334	1.9	0.655	0.614588	0	0	0	0	1	0	0	0	1	1	0
20	45944659	rs17726337	Platelet Count	0.988879	ZMYND8	1	0.345	NA	0	0	0	0	0	1	0	1	0	0	0
20	45979089	rs2868829	Eosinophil Count	0.960303	ZMYND8	1	1	0.596828	0	0	0	0	0	1	0	1	1	0	0
20	45989180	rs6063100	Mean Platelet Volume	0.537348	ZMYND8	2.9	1	0.333962	0	0	0	0	1	1	0	0	1	1	1
20	46340974	rs6018652	HDL Cholesterol	0.54724	NA	NA	NA	NA	0	0	0	0	0	0	0	0	0	0	0
20	46357261	rs73624696	Height	0.682872	NA	NA	NA	NA	0	0	0	0	0	0	0	0	0	0	0
20	46365636	rs56218501	Age of Menarche	0.930032	SULF2	100	1	0.930032	1	0	0	0	0	0	0	1	1	0	0
20	46365636	rs56218501	Balding Type 1	0.959449	SULF2	100	1	0.959449	1	0	0	0	0	0	0	1	1	0	0
20	46413137	rs111783138	HDL Cholesterol	0.640452	SULF2	1	1	0.398041	0	0	0	0	0	1	0	1	1	0	0
20	47253150	rs2664521	Height	0.927509	PREX1	100	1	0.927509	1	0	0	0	0	0	0	1	1	0	0
20	47384301	rs149257976	White Blood Count	0.964755	PREX1	9.4	1	0.599595	0	0	1	0	1	0	0	1	1	0	0
20	47408414	rs2208589	Cardiovascular disease	0.80121	PREX1	10.4	1	0.497952	0	0	1	0	1	1	0	1	1	0	0
20	48836248	rs6125942	Monocyte Count	0.991582	NA	NA	NA	NA	0	0	0	0	0	0	0	0	0	0	0
20	48887268	rs17196752	Monocyte Count	1	CEBPB	28.9	1	0.6215	0	0	0	1	1	1	1	0	1	1	1
20	48895112	rs3761181	Height	0.532817	CEBPB	1	1	0.331145	0	0	0	0	0	1	0	0	1	1	0
20	48909078	rs6125968	Monocyte Count	0.538088	NA	NA	NA	NA	0	0	0	0	0	0	0	0	0	0	0
20	48955424	rs913678	Platelet Count	0.816528	CEBPB	26	0.932	0.507472	0	0	0	1	0	1	0	0	1	1	1
20	48955424	rs913678	Platelet Count	0.816528	RNF114	1.9	0.068	NA	0	0	0	0	1	0	0	0	0	0	0
20	48955424	rs913678	Monocyte Count	0.992305	CEBPB	26	0.932	0.616718	0	0	0	1	0	1	0	0	1	1	1
20	48955424	rs913678	Monocyte Count	0.992305	RNF114	1.9	0.068	NA	0	0	0	0	1	0	0	0	0	0	0
20	48995763	rs1002003	Hypertension Diagnosed	0.544176	CEBPB	2	1	0.338206	0	0	0	0	0	1	1	0	1	1	1
20	49078154	rs75133182	Platelet Count	0.580175	UBE2V1	1.9	1	0.360579	0	0	0	0	1	0	0	0	1	1	0
20	49078163	rs79068619	Monocyte Count	0.995171	UBE2V1	1.9	1	0.618499	0	0	0	0	1	0	0	0	1	1	0
20	49087012	rs6512645	Mean Corpuscular Hemoglobin	0.997989	PTPN1	2	1	0.62025	0	0	0	0	0	1	1	0	1	1	1
20	49087629	rs7265567	Platelet Count	0.632765	NA	NA	NA	NA	0	0	0	0	0	0	0	0	0	0	0
20	49100045	rs6067464	Red Blood Cell Count	0.504728	PTPN1	1	1	0.313689	0	0	0	0	0	1	0	0	1	1	0
20	49347141	rs11481771	Lymphocyte Count	0.929311	PARD6B	101	1	0.748095	0	1	0	0	0	1	0	0	1	0	0
20	49354598	rs142921418	HDL Cholesterol	0.602618	PARD6B	100	1	0.602618	1	0	0	0	0	0	0	1	1	0	0
20	4980405	rs1279682	Red Blood Cell Dist. Width	0.59851	SLC23A2	1	1	0.371974	0	0	0	0	0	1	0	1	1	0	0
20	4983092	rs1279683	Mean Corpuscular Hemoglobin	0.695163	SLC23A2	107.5	1	0.559607	0	1	1	0	0	0	0	1	1	0	0
20	4983092	rs1279683	Height	0.780071	SLC23A2	107.5	1	0.627957	0	1	1	0	0	0	0	1	1	0	0
20	50092027	rs6013193	Eosinophil Count	0.669235	NFATC2	100	1	0.669235	1	0	0	0	0	0	0	1	1	0	0
20	50108980	rs6021247	Systolic Blood Pressure	0.979258	NFATC2	1	1	0.608609	0	0	0	0	0	1	0	1	1	0	0
20	50108980	rs6021247	Hypertension Diagnosed	0.96674	NFATC2	1	1	0.600829	0	0	0	0	0	1	0	1	1	0	0
20	50108980	rs6021247	Diastolic blood pressure	0.977466	NFATC2	1	1	0.607495	0	0	0	0	0	1	0	1	1	0	0
20	50158473	rs2235856	Red Blood Cell Count	0.915158	NFATC2	101	1	0.736702	0	1	0	0	0	1	0	1	1	0	0
20	51627634	rs2255805	Glucose	0.788399	NA	NA	NA	NA	0	0	0	0	0	0	0	0	0	0	0
20	52192637	rs34323943	Lymphocyte Count	0.630769	ZNF217	101.9	1	0.630769	1	0	0	0	1	0	0	1	1	0	0
20	52207291	rs66678311	High Light Scatter Retic. Count	0.94991	ZNF217	1	1	0.590369	0	0	0	0	0	1	0	1	1	0	0
20	52208356	rs2766678	Mean Platelet Volume	0.561682	ZNF217	1	1	0.349086	0	0	0	0	0	1	0	1	1	0	0
20	52208971	rs13039531	Red Blood Cell Dist. Width	0.51343	ZNF217	1	1	0.319097	0	0	0	0	0	1	0	1	1	0	0
20	52209881	rs113303376	Platelet Count	0.514339	ZNF217	101	1	0.414043	0	1	0	0	0	1	0	1	1	0	0
20	52212273	rs2766680	Allergy Eczema Diagnosed	0.937087	NA	NA	NA	NA	0	0	0	0	0	0	0	0	0	0	0
20	52212273	rs2766680	Triglycerides	0.834839	NA	NA	NA	NA	0	0	0	0	0	0	0	0	0	0	0
20	52230030	20:52230030_TAGATAGCG_T	Mean Corpuscular Hemoglobin	0.999645	ZNF217	2.9	1	0.621279	0	0	0	0	1	1	0	0	1	1	1
20	52230030	20:52230030_TAGATAGCG_T	High Light Scatter Retic. Count	0.814818	ZNF217	2.9	1	0.50641	0	0	0	0	1	1	0	0	1	1	1
20	52230030	20:52230030_TAGATAGCG_T	Red Blood Cell Count	0.996	ZNF217	2.9	1	0.619014	0	0	0	0	1	1	0	0	1	1	1
20	52239110	rs964030	Red Blood Cell Count	0.529516	ZNF217	2.9	1	0.329094	0	0	0	0	1	1	0	0	1	1	1
20	52268995	rs2041278	Allergy Eczema Diagnosed	0.728923	ZNF217	8.5	0.895	0.453026	0	0	1	0	0	1	0	0	1	1	1
20	52268995	rs2041278	Allergy Eczema Diagnosed	0.728923	SUMO1P1	1	0.105	NA	0	0	0	0	0	0	1	0	0	0	0
20	52391946	rs184177844	Red Blood Cell Dist. Width	0.510577	NA	NA	NA	NA	0	0	0	0	0	0	0	0	0	0	0
20	52532696	rs11480320	LDL Cholesterol	0.543338	ZNF217	1	1	0.337684	0	0	0	0	0	1	0	0	1	1	0
20	52543802	rs6123327	Cholesterol	0.60723	SUMO1P1	2	1	0.377393	0	0	0	0	0	1	1	0	1	1	1
20	52549910	rs373381313	Mean Corpuscular Hemoglobin	0.774598	NA	NA	NA	NA	0	0	0	0	0	0	0	0	0	0	0
20	52556962	rs3185586	Red Blood Cell Dist. Width	0.731536	ZNF217	1	1	0.45465	0	0	0	0	0	1	0	0	1	1	0
20	52557187	rs4141264	Triglycerides	0.839389	ZNF217	1	0.01	NA	0	0	0	0	0	1	0	0	0	0	0
20	52557187	rs4141264	Triglycerides	0.839389	BCAS1	100	0.99	0.839389	1	0	0	0	0	0	0	1	1	0	0
20	52560126	rs1055253	Red Blood Cell Count	0.964852	BCAS1	100	1	0.964852	1	0	0	0	0	0	0	1	1	0	0
20	52714706	rs6123359	Vitamin D	0.999948	NA	NA	NA	NA	0	0	0	0	0	0	0	0	0	0	0
20	52732711	rs209969	Vitamin D	0.681467	PFDN4	1	0.5	NA	0	0	0	0	0	1	0	0	0	0	0
20	52732711	rs209969	Vitamin D	0.681467	SUMO1P1	1	0.5	NA	0	0	0	0	0	0	1	0	0	0	0
20	52735238	rs35870583	Vitamin D	0.980213	NA	NA	NA	NA	0	0	0	0	0	0	0	0	0	0	0
20	52788925	rs2762942	Vitamin D	0.548017	CYP24A1	100	1	0.441154	0	1	0	0	0	0	0	1	1	0	0
20	53453850	rs6023633	BMI	0.613468	CYP24A1	1.9	1	0.38127	0	0	0	0	1	0	0	0	1	1	0
20	54823323	rs545484342	Height	0.579572	MC3R	100	1	0.466556	0	1	0	0	0	0	0	0	1	0	0
20	54823416	rs6127698	Height	0.518082	MC3R	100	1	0.417056	0	1	0	0	0	0	0	0	1	0	0
20	54823805	rs3746619	Age of Menarche	0.579506	MC3R	100	1	0.579506	1	0	0	0	0	0	0	1	1	0	0
20	54964361	rs2180691	Mean Corpuscular Hemoglobin	0.507598	NA	NA	NA	NA	0	0	0	0	0	0	0	0	0	0	0
20	55324360	rs6069855	Hair Color	0.543844	TFAP2C	1	1	0.337999	0	0	0	0	0	1	0	0	1	1	0
20	55390739	rs551865390	Balding Type 1	0.641621	TFAP2C	1.9	1	0.398768	0	0	0	0	1	0	0	0	1	1	0
20	55409093	rs6127868	Hair Color	0.53659	PCK1	1	1	0.333491	0	0	0	0	0	1	0	0	1	1	0
20	55434683	rs985546	Balding Type 1	0.921113	BMP7	1.9	1	0.572471	0	0	0	0	1	0	0	0	1	1	0
20	55437711	rs6025210	Balding Type 1	0.807732	NA	NA	NA	NA	0	0	0	0	0	0	0	0	0	0	0
20	55440486	rs11086573	Balding Type 1	0.999995	NA	NA	NA	NA	0	0	0	0	0	0	0	0	0	0	0
20	555352	rs282146	HDL Cholesterol	0.998161	TCF15	10.4	1	0.620357	0	0	1	0	1	1	0	0	1	1	1
20	5573659	rs6085222	Red Blood Cell Dist. Width	0.822168	MCM8	0.5	0.5	NA	0	0	0	0	0	0.5	0	0	0	0	0
20	5573659	rs6085222	Red Blood Cell Dist. Width	0.822168	TRMT6	0.5	0.5	NA	0	0	0	0	0	0.5	0	0	0	0	0
20	55836040	rs6123685	HDL Cholesterol	0.807554	BMP7	1	0.118	NA	0	0	0	0	0	1	0	1	0	0	0
20	55836040	rs6123685	HDL Cholesterol	0.807554	CSTF1	7.5	0.882	0.501895	0	0	1	0	0	0	0	0	1	1	0
20	55966904	rs117963839	Red Blood Cell Dist. Width	0.905232	ZBP1	1	0.009	NA	0	0	0	0	0	0	1	0	0	0	0
20	55966904	rs117963839	Red Blood Cell Dist. Width	0.905232	RBM38	108.5	0.991	0.728712	0	1	1	0	0	1	0	1	1	0	0
20	55966904	rs117963839	High Light Scatter Retic. Count	0.576729	ZBP1	1	0.009	NA	0	0	0	0	0	0	1	0	0	0	0
20	55966904	rs117963839	High Light Scatter Retic. Count	0.576729	RBM38	108.5	0.991	0.464267	0	1	1	0	0	1	0	1	1	0	0
20	55990370	rs376911010	High Light Scatter Retic. Count	1	CTCFL	1	0.5	NA	0	0	0	0	0	0	1	0	0	0	0
20	55990370	rs376911010	High Light Scatter Retic. Count	1	RBM38	1	0.5	NA	0	0	0	0	0	1	0	0	0	0	0
20	55990370	rs376911010	HbA1c	0.992453	CTCFL	1	0.5	NA	0	0	0	0	0	0	1	0	0	0	0
20	55990370	rs376911010	HbA1c	0.992453	RBM38	1	0.5	NA	0	0	0	0	0	1	0	0	0	0	0
20	55990370	rs376911010	Red Blood Cell Dist. Width	1	CTCFL	1	0.5	NA	0	0	0	0	0	0	1	0	0	0	0
20	55990370	rs376911010	Red Blood Cell Dist. Width	1	RBM38	1	0.5	NA	0	0	0	0	0	1	0	0	0	0	0
20	55990405	rs737092	Mean Corpuscular Hemoglobin	0.892359	CTCFL	1	0.037	NA	0	0	0	0	0	0	1	0	0	0	0
20	55990405	rs737092	Mean Corpuscular Hemoglobin	0.892359	RBM38	26	0.963	0.554601	0	0	0	1	0	1	0	0	1	1	1
20	55990405	rs737092	Red Blood Cell Dist. Width	0.559431	CTCFL	1	0.037	NA	0	0	0	0	0	0	1	0	0	0	0
20	55990405	rs737092	Red Blood Cell Dist. Width	0.559431	RBM38	26	0.963	0.347687	0	0	0	1	0	1	0	0	1	1	1
20	55990426	rs910758	FEV1/FVC Ratio	0.504172	RBM38	1	1	0.313343	0	0	0	0	0	1	0	0	1	1	0
20	55991637	rs6014993	Red Blood Cell Count	0.503708	RBM38	25	1	0.313054	0	0	0	1	0	0	0	0	1	1	0
20	55991637	rs6014993	HbA1c	0.942679	RBM38	25	1	0.585875	0	0	0	1	0	0	0	0	1	1	0
20	56001142	rs1555272	High Light Scatter Retic. Count	0.954394	NA	NA	NA	NA	0	0	0	0	0	0	0	0	0	0	0
20	56003330	rs372314538	Platelet Count	0.885412	NA	NA	NA	NA	0	0	0	0	0	0	0	0	0	0	0
20	56016072	rs13039273	Mean Platelet Volume	0.982308	RBM38	10.4	1	0.610504	0	0	1	0	1	1	0	0	1	1	1
20	56056600	rs6070118	Platelet Count	0.538307	MTRNR2L3	1	0.256	NA	0	0	0	0	0	1	0	0	0	0	0
20	56056600	rs6070118	Platelet Count	0.538307	RBM38	2.9	0.744	0.334558	0	0	0	0	1	0	1	0	1	1	1
20	56324085	rs62205790	Forced Vital Capacity	0.533672	PMEPA1	8.5	1	0.331677	0	0	1	0	0	1	0	0	1	1	1
20	5668714	rs805770	Waist-Hip Ratio	0.976501	GPCPD1	8.5	0.895	0.606895	0	0	1	0	0	0	1	0	1	1	1
20	5668714	rs805770	Waist-Hip Ratio	0.976501	C20orf196	1	0.105	NA	0	0	0	0	0	1	0	0	0	0	0
20	571467	rs144033177	HDL Cholesterol	0.688198	NA	NA	NA	NA	0	0	0	0	0	0	0	0	0	0	0
20	57463472	rs6026578	Height	0.947841	GNAS-AS1	1	0.01	NA	0	0	0	0	0	0	1	0	0	0	0
20	57463472	rs6026578	Height	0.947841	GNAS	100	0.99	0.947841	1	0	0	0	0	0	0	1	1	0	0
20	57465943	rs55830103	Height	0.532697	GNAS	101	1	0.428821	0	1	0	0	0	1	0	1	1	0	0
20	57466093	rs185799410	Height	0.999756	GNAS-AS1	1	0.009	NA	0	0	0	0	0	0	1	0	0	0	0
20	57466093	rs185799410	Height	0.999756	GNAS	108.5	0.991	0.804804	0	1	1	0	0	1	0	1	1	0	0
20	57466093	rs185799410	Lymphocyte Count	0.513857	GNAS-AS1	1	0.009	NA	0	0	0	0	0	0	1	0	0	0	0
20	57466093	rs185799410	Lymphocyte Count	0.513857	GNAS	108.5	0.991	0.413655	0	1	1	0	0	1	0	1	1	0	0
20	57466093	rs185799410	Systolic Blood Pressure	0.806294	GNAS-AS1	1	0.009	NA	0	0	0	0	0	0	1	0	0	0	0
20	57466093	rs185799410	Systolic Blood Pressure	0.806294	GNAS	108.5	0.991	0.649067	0	1	1	0	0	1	0	1	1	0	0
20	57466093	rs185799410	Mean Platelet Volume	0.999777	GNAS-AS1	1	0.009	NA	0	0	0	0	0	0	1	0	0	0	0
20	57466093	rs185799410	Mean Platelet Volume	0.999777	GNAS	108.5	0.991	0.80482	0	1	1	0	0	1	0	1	1	0	0
20	57466093	rs185799410	Platelet Count	0.951381	GNAS-AS1	1	0.009	NA	0	0	0	0	0	0	1	0	0	0	0
20	57466093	rs185799410	Platelet Count	0.951381	GNAS	108.5	0.991	0.765862	0	1	1	0	0	1	0	1	1	0	0
20	57583536	rs236691	Platelet Count	0.960689	CTSZ	2.9	1	0.597068	0	0	0	0	1	1	0	0	1	1	1
20	57585789	rs24048	Mean Platelet Volume	0.831485	CTSZ	10.4	1	0.516768	0	0	1	0	1	1	0	0	1	1	1
20	57585789	rs24048	Platelet Count	0.65533	CTSZ	10.4	1	0.407288	0	0	1	0	1	1	0	0	1	1	1
20	57597971	rs415064	High Light Scatter Retic. Count	0.503626	ATP5E	1.9	0.019	NA	0	0	0	0	1	0	0	0	0	0	0
20	57597971	rs415064	High Light Scatter Retic. Count	0.503626	TUBB1	100	0.981	0.503626	1	0	0	0	0	0	0	1	1	0	0
20	57597971	rs415064	Mean Platelet Volume	0.886799	ATP5E	1.9	0.019	NA	0	0	0	0	1	0	0	0	0	0	0
20	57597971	rs415064	Mean Platelet Volume	0.886799	TUBB1	100	0.981	0.886799	1	0	0	0	0	0	0	1	1	0	0
20	57597971	rs415064	Platelet Count	0.643135	ATP5E	1.9	0.019	NA	0	0	0	0	1	0	0	0	0	0	0
20	57597971	rs415064	Platelet Count	0.643135	TUBB1	100	0.981	0.643135	1	0	0	0	0	0	0	1	1	0	0
20	57598332	rs11471957	Mean Platelet Volume	0.648649	NA	NA	NA	NA	0	0	0	0	0	0	0	0	0	0	0
20	57598808	rs41303899	Mean Platelet Volume	1	TUBB1	100	1	1	1	0	0	0	0	0	0	1	1	0	0
20	57598808	rs41303899	Platelet Count	1	TUBB1	100	1	1	1	0	0	0	0	0	0	1	1	0	0
20	57599557	rs140943896	Mean Platelet Volume	0.999998	TUBB1	100	1	0.999998	1	0	0	0	0	0	0	1	1	0	0
20	57684612	rs6100340	Height	0.76514	NA	NA	NA	NA	0	0	0	0	0	0	0	0	0	0	0
20	57739469	rs6026739	Hypertension Diagnosed	0.645417	ZNF831	1	1	0.401127	0	0	0	0	0	1	0	0	1	1	0
20	57748369	rs259981	Lymphocyte Count	0.999996	NA	NA	NA	NA	0	0	0	0	0	0	0	0	0	0	0
20	57825844	rs755615712	BMI	0.568955	NA	NA	NA	NA	0	0	0	0	0	0	0	0	0	0	0
20	57829301	rs259956	Lymphocyte Count	0.653129	EDN3	32.5	0.24	NA	0	0	1	1	0	0	0	0	0	0	0
20	57829301	rs259956	Lymphocyte Count	0.653129	ZNF831	102.9	0.76	0.653129	1	0	0	0	1	1	0	1	1	0	0
20	57857023	rs3026622	Hair Color	0.617631	SLMO2	7.5	0.882	0.383858	0	0	1	0	0	0	0	0	1	1	0
20	57857023	rs3026622	Hair Color	0.617631	GNAS-AS1	1	0.118	NA	0	0	0	0	0	1	0	0	0	0	0
20	58891882	rs11696187	Edu College	0.797723	NA	NA	NA	NA	0	0	0	0	0	0	0	0	0	0	0
20	60531415	rs1830514	Lymphocyte Count	0.583914	NA	NA	NA	NA	0	0	0	0	0	0	0	0	0	0	0
20	60595036	rs189152021	Red Blood Cell Count	0.891348	NA	NA	NA	NA	0	0	0	0	0	0	0	0	0	0	0
20	60966318	rs6089219	High Light Scatter Retic. Count	0.686922	RPS21	1	0.01	NA	0	0	0	0	0	1	0	0	0	0	0
20	60966318	rs6089219	High Light Scatter Retic. Count	0.686922	CABLES2	100	0.972	0.686922	1	0	0	0	0	0	0	1	1	0	0
20	60966318	rs6089219	High Light Scatter Retic. Count	0.686922	OGFR	1.9	0.018	NA	0	0	0	0	1	0	0	0	0	0	0
20	61049550	rs6061555	Forced Vital Capacity	0.998866	GATA5	8.5	1	0.620796	0	0	1	0	0	1	0	1	1	0	0
20	61049831	rs13041686	FEV1/FVC Ratio	0.997455	GATA5	8.5	1	0.619918	0	0	1	0	0	1	0	1	1	0	0
20	61050522	rs200383755	Red Blood Cell Count	0.920661	GATA5	100	1	0.920661	1	0	0	0	0	0	0	1	1	0	0
20	61050522	rs200383755	Diastolic blood pressure	0.999984	GATA5	100	1	0.999984	1	0	0	0	0	0	0	1	1	0	0
20	61050522	rs200383755	Forced Vital Capacity	1	GATA5	100	1	1	1	0	0	0	0	0	0	1	1	0	0
20	61050522	rs200383755	Systolic Blood Pressure	0.885826	GATA5	100	1	0.885826	1	0	0	0	0	0	0	1	1	0	0
20	61060504	rs4074349	FEV1/FVC Ratio	0.743904	GATA5	3.9	1	0.462336	0	0	0	0	1	1	1	0	1	1	1
20	61060726	rs4428086	Diastolic blood pressure	0.632519	GATA5	1	1	0.39311	0	0	0	0	0	0	1	0	1	1	0
20	61448466	rs2294984	Height	0.761569	COL9A3	108.5	0.813	0.761569	1	0	1	0	0	1	0	1	1	0	0
20	61448466	rs2294984	Height	0.761569	OGFR	25	0.187	NA	0	0	0	1	0	0	0	0	0	0	0
20	61451332	rs61734651	Height	0.784902	COL9A3	101	0.931	0.784902	1	0	0	0	0	1	0	1	1	0	0
20	61451332	rs61734651	Height	0.784902	YTHDF1	7.5	0.069	NA	0	0	1	0	0	0	0	0	0	0	0
20	61451332	rs61734651	Waist-Hip Ratio	0.693264	COL9A3	101	0.931	0.693264	1	0	0	0	0	1	0	1	1	0	0
20	61451332	rs61734651	Waist-Hip Ratio	0.693264	YTHDF1	7.5	0.069	NA	0	0	1	0	0	0	0	0	0	0	0
20	61507289	rs2313533	Height	0.576386	TCFL5	1	1	0.358224	0	0	0	0	0	1	0	0	1	1	0
20	61552984	20:61552984_AT_A	High Light Scatter Retic. Count	0.926648	HAR1B	1	1	0.575912	0	0	0	0	0	0	1	0	1	1	0
20	62130403	rs150998792	BMI	0.624123	EEF1A2	100	0.99	0.502419	0	1	0	0	0	0	0	1	1	0	0
20	62130403	rs150998792	BMI	0.624123	SLC2A4RG	1	0.01	NA	0	0	0	0	0	0	1	0	0	0	0
20	62194103	rs3810484	Red Blood Cell Dist. Width	0.941505	TNFRSF6B	7.5	0.07	NA	0	0	1	0	0	0	0	0	0	0	0
20	62194103	rs3810484	Red Blood Cell Dist. Width	0.941505	HELZ2	100	0.93	0.941505	1	0	0	0	0	0	0	1	1	0	0
20	62268333	rs71325458	Platelet Count	0.589171	GMEB2	1	0.096	NA	0	0	0	0	0	1	0	0	0	0	0
20	62268333	rs71325458	Platelet Count	0.589171	TCEA2	7.5	0.721	0.36617	0	0	1	0	0	0	0	0	1	1	0
20	62268333	rs71325458	Platelet Count	0.589171	LIME1	1.9	0.183	NA	0	0	0	0	1	0	0	0	0	0	0
20	62269343	rs6089947	Mean Corpuscular Hemoglobin	0.530497	NA	NA	NA	NA	0	0	0	0	0	0	0	0	0	0	0
20	62272658	rs2150910	Lymphocyte Count	0.677966	STMN3	101	0.99	0.677966	1	0	0	0	0	1	0	1	1	0	0
20	62272658	rs2150910	Lymphocyte Count	0.677966	SLC2A4RG	1	0.01	NA	0	0	0	0	0	0	1	0	0	0	0
20	62321128	rs35640778	Mean Corpuscular Hemoglobin	0.957861	RTEL1	100	0.972	0.957861	1	0	0	0	0	0	0	1	1	0	0
20	62321128	rs35640778	Mean Corpuscular Hemoglobin	0.957861	TNFRSF6B	1	0.01	NA	0	0	0	0	0	1	0	0	0	0	0
20	62321128	rs35640778	Mean Corpuscular Hemoglobin	0.957861	PTK6	1.9	0.018	NA	0	0	0	0	1	0	0	0	0	0	0
20	62321189	rs61753459	Red Blood Cell Count	0.905562	RTEL1	100	0.972	0.905562	1	0	0	0	0	0	0	1	1	0	0
20	62321189	rs61753459	Red Blood Cell Count	0.905562	TNFRSF6B	1	0.01	NA	0	0	0	0	0	1	0	0	0	0	0
20	62321189	rs61753459	Red Blood Cell Count	0.905562	PTK6	1.9	0.018	NA	0	0	0	0	1	0	0	0	0	0	0
20	62325833	rs115610405	Platelet Count	0.956249	RTEL1	100	0.972	0.956249	1	0	0	0	0	0	0	1	1	0	0
20	62325833	rs115610405	Platelet Count	0.956249	TNFRSF6B	2.9	0.028	NA	0	0	0	0	1	1	0	0	0	0	0
20	62328480	rs55765053	Diastolic blood pressure	0.97726	TNFRSF6B	102	0.932	0.97726	1	0	0	0	0	1	1	1	1	0	0
20	62328480	rs55765053	Diastolic blood pressure	0.97726	SLC2A4RG	7.5	0.068	NA	0	0	1	0	0	0	0	0	0	0	0
20	62373707	rs8957	HDL Cholesterol	0.726546	SLC2A4RG	126	1	0.726546	1	0	0	1	0	1	0	1	1	0	0
20	62401459	rs192335495	Mean Corpuscular Hemoglobin	0.794604	NA	NA	NA	NA	0	0	0	0	0	0	0	0	0	0	0
20	62447662	rs4809361	Cardiovascular disease	0.975618	BHLHE23	1.9	0.183	NA	0	0	0	0	1	0	0	0	0	0	0
20	62447662	rs4809361	Cardiovascular disease	0.975618	ZBTB46	8.5	0.817	0.606347	0	0	1	0	0	1	0	1	1	0	0
20	62451079	rs6062543	Diabetes Any Diagnosed	0.525769	ZBTB46	7.5	1	0.326765	0	0	1	0	0	0	0	1	1	0	0
20	62461572	rs8118848	Forced Vital Capacity	0.614011	ZBTB46	107.5	0.991	0.494279	0	1	1	0	0	0	0	1	1	0	0
20	62461572	rs8118848	Forced Vital Capacity	0.614011	TPD52L2	1	0.009	NA	0	0	0	0	0	1	0	0	0	0	0
20	62461572	rs8118848	Hypertension Diagnosed	0.645986	ZBTB46	107.5	0.991	0.520019	0	1	1	0	0	0	0	1	1	0	0
20	62461572	rs8118848	Hypertension Diagnosed	0.645986	TPD52L2	1	0.009	NA	0	0	0	0	0	1	0	0	0	0	0
20	62461572	rs8118848	Systolic Blood Pressure	0.575557	ZBTB46	107.5	0.991	0.463323	0	1	1	0	0	0	0	1	1	0	0
20	62461572	rs8118848	Systolic Blood Pressure	0.575557	TPD52L2	1	0.009	NA	0	0	0	0	0	1	0	0	0	0	0
20	62478315	rs8120482	Red Blood Cell Count	0.720663	ABHD16B	1	1	0.447892	0	0	0	0	0	1	0	0	1	1	0
20	62478315	rs8120482	Monocyte Count	0.792215	ABHD16B	1	1	0.492362	0	0	0	0	0	1	0	0	1	1	0
20	62558234	rs6011229	Mean Platelet Volume	0.999333	DNAJC5	8.5	1	0.621085	0	0	1	0	0	1	0	1	1	0	0
20	62589202	rs817320	Mean Platelet Volume	0.654386	UCKL1	2	0.018	NA	0	0	0	0	0	1	1	0	0	0	0
20	62589202	rs817320	Mean Platelet Volume	0.654386	ZNF512B	107.5	0.965	0.654386	1	0	1	0	0	0	0	1	1	0	0
20	62589202	rs817320	Mean Platelet Volume	0.654386	RGS19	1.9	0.017	NA	0	0	0	0	1	0	0	0	0	0	0
20	62703791	rs6011278	Lymphocyte Count	0.928657	PRPF6	7.5	0.882	0.57716	0	0	1	0	0	0	0	0	1	1	0
20	62703791	rs6011278	Lymphocyte Count	0.928657	TCEA2	1	0.118	NA	0	0	0	0	0	1	0	0	0	0	0
20	62711459	rs8126001	High cholesterol	0.956298	OPRL1	53.75	0.495	NA	0	0.5	0.5	0	0	0	0	1	0	0	0
20	62711459	rs8126001	High cholesterol	0.956298	RGS19	54.75	0.505	0.76982	0	0.5	0.5	0	0	1	0	0	1	0	0
20	62711459	rs8126001	Waist-Hip Ratio	0.912271	OPRL1	53.75	0.495	NA	0	0.5	0.5	0	0	0	0	1	0	0	0
20	62711459	rs8126001	Waist-Hip Ratio	0.912271	RGS19	54.75	0.505	0.734378	0	0.5	0.5	0	0	1	0	0	1	0	0
20	62711459	rs8126001	Systolic Blood Pressure	0.818997	OPRL1	53.75	0.495	NA	0	0.5	0.5	0	0	0	0	1	0	0	0
20	62711459	rs8126001	Systolic Blood Pressure	0.818997	RGS19	54.75	0.505	0.659293	0	0.5	0.5	0	0	1	0	0	1	0	0
20	62711459	rs8126001	Triglycerides	0.932765	OPRL1	53.75	0.495	NA	0	0.5	0.5	0	0	0	0	1	0	0	0
20	62711459	rs8126001	Triglycerides	0.932765	RGS19	54.75	0.505	0.750876	0	0.5	0.5	0	0	1	0	0	1	0	0
20	62711459	rs8126001	Cardiovascular disease	0.745334	OPRL1	53.75	0.495	NA	0	0.5	0.5	0	0	0	0	1	0	0	0
20	62711459	rs8126001	Cardiovascular disease	0.745334	RGS19	54.75	0.505	0.599994	0	0.5	0.5	0	0	1	0	0	1	0	0
20	62712053	rs8121509	HDL Cholesterol	0.915337	OPRL1	83.5	0.625	0.736847	0	0.5	1	1	0	1	0	1	1	0	0
20	62712053	rs8121509	HDL Cholesterol	0.915337	RGS19	50	0.375	NA	0	0.5	0	0	0	0	0	0	0	0	0
20	62794000	rs442083	Height	0.534634	NA	NA	NA	NA	0	0	0	0	0	0	0	0	0	0	0
20	62871952	rs2983433	Height	0.509678	RGS19	1.9	0.019	NA	0	0	0	0	1	0	0	0	0	0	0
20	62871952	rs2983433	Height	0.509678	MYT1	100	0.981	0.509678	1	0	0	0	0	0	0	1	1	0	0
20	62896665	rs17878941	LDL Cholesterol	0.57749	PCMTD2	132.5	1	0.57749	1	0	1	1	0	0	0	1	1	0	0
20	6470805	rs6117294	Bone Mineral Density	0.760762	BMP2	1	1	0.472814	0	0	0	0	0	1	0	0	1	1	0
20	653652	rs73080870	Diastolic blood pressure	0.769246	SCRT2	2.9	1	0.478086	0	0	0	0	1	1	0	1	1	0	0
20	6626140	rs2145271	Waist-Hip Ratio	0.753859	NA	NA	NA	NA	0	0	0	0	0	0	0	0	0	0	0
20	6634895	rs2206925	BMI	0.655323	BMP2	1.9	1	0.407283	0	0	0	0	1	0	0	0	1	1	0
20	6710434	rs6054494	Height	0.526904	NA	NA	NA	NA	0	0	0	0	0	0	0	0	0	0	0
20	6751034	rs1049007	Height	0.88911	BMP2	101	1	0.88911	1	0	0	0	0	1	0	1	1	0	0
20	6759706	rs13037675	Bone Mineral Density	0.587378	BMP2	100	1	0.587378	1	0	0	0	0	0	0	1	1	0	0
20	6838857	rs6054554	Height	0.627849	NA	NA	NA	NA	0	0	0	0	0	0	0	0	0	0	0
20	6936182	rs6054625	Bone Mineral Density	0.522229	NA	NA	NA	NA	0	0	0	0	0	0	0	0	0	0	0
20	7243540	rs6117726	Height	0.999886	NA	NA	NA	NA	0	0	0	0	0	0	0	0	0	0	0
20	7551554	rs6117854	Bone Mineral Density	0.999888	NA	NA	NA	NA	0	0	0	0	0	0	0	0	0	0	0
20	7654525	rs7271616	Bone Mineral Density	0.535345	NA	NA	NA	NA	0	0	0	0	0	0	0	0	0	0	0
20	7926158	rs531648781	BMI	0.554234	NA	NA	NA	NA	0	0	0	0	0	0	0	0	0	0	0
20	8603950	rs6086540	White Blood Count	0.576313	NA	NA	NA	NA	0	0	0	0	0	0	0	0	0	0	0
20	8626271	rs6108168	Cardiovascular disease	0.820147	PLCB1	1	1	0.509721	0	0	0	0	0	1	0	1	1	0	0
21	15572816	rs78071757	Edu College	0.695016	NA	NA	NA	NA	0	0	0	0	0	0	0	0	0	0	0
21	16339172	rs2229742	Vitamin D	0.854046	NRIP1	100	1	0.854046	1	0	0	0	0	0	0	1	1	0	0
21	16339172	rs2229742	Systolic Blood Pressure	0.955573	NRIP1	100	1	0.955573	1	0	0	0	0	0	0	1	1	0	0
21	16339172	rs2229742	HbA1c	0.759744	NRIP1	100	1	0.759744	1	0	0	0	0	0	0	1	1	0	0
21	16339172	rs2229742	Hypertension Diagnosed	0.981267	NRIP1	100	1	0.981267	1	0	0	0	0	0	0	1	1	0	0
21	16339172	rs2229742	Cardiovascular disease	0.653817	NRIP1	100	1	0.653817	1	0	0	0	0	0	0	1	1	0	0
21	16339172	rs2229742	Red Blood Cell Count	0.991435	NRIP1	100	1	0.991435	1	0	0	0	0	0	0	1	1	0	0
21	16339348	rs77402452	Eosinophil Count	0.943582	NRIP1	100	1	0.943582	1	0	0	0	0	0	0	1	1	0	0
21	16340289	rs2229741	HDL Cholesterol	0.718382	NRIP1	101	1	0.718382	1	0	0	0	0	1	0	1	1	0	0
21	16377682	rs139790892	Monocyte Count	0.577294	NRIP1	2	1	0.358788	0	0	0	0	0	1	1	1	1	0	0
21	16438793	rs2223043	Eosinophil Count	0.99999	NRIP1	2	1	0.621494	0	0	0	0	0	1	1	0	1	1	1
21	16556367	rs1882961	Diastolic blood pressure	0.530076	NRIP1	1	1	0.329442	0	0	0	0	0	1	0	0	1	1	0
21	16576783	rs2823139	Red Blood Cell Count	0.879391	NRIP1	1	1	0.546542	0	0	0	0	0	1	0	0	1	1	0
21	16582710	rs56038390	Cardiovascular disease	0.800715	NRIP1	1	1	0.497644	0	0	0	0	0	1	0	0	1	1	0
21	16583936	rs57221391	Monocyte Count	0.814382	USP25	1.9	0.655	0.506138	0	0	0	0	1	0	0	0	1	1	0
21	16583936	rs57221391	Monocyte Count	0.814382	NRIP1	1	0.345	NA	0	0	0	0	0	1	0	0	0	0	0
21	16798586	rs2823272	Hypothyroidism Self Rep	0.686617	NA	NA	NA	NA	0	0	0	0	0	0	0	0	0	0	0
21	16798586	rs2823272	Thyroid Any Self Rep	0.645747	NA	NA	NA	NA	0	0	0	0	0	0	0	0	0	0	0
21	28209395	rs12140	Height	0.867567	ADAMTS1	102.9	1	0.867567	1	0	0	0	1	1	0	1	1	0	0
21	28209667	rs13615	Forced Vital Capacity	0.981295	ADAMTS1	101.9	1	0.981295	1	0	0	0	1	0	0	1	1	0	0
21	28411106	rs201691523	Height	0.796946	NA	NA	NA	NA	0	0	0	0	0	0	0	0	0	0	0
21	28766263	rs1376928	Bone Mineral Density	0.921928	NA	NA	NA	NA	0	0	0	0	0	0	0	0	0	0	0
21	28778446	rs239670	Bone Mineral Density	0.557172	ADAMTS5	1.9	1	0.346282	0	0	0	0	1	0	0	0	1	1	0
21	30445268	rs2070613	High Light Scatter Retic. Count	0.520676	CCT8	101	1	0.419144	0	1	0	0	0	1	0	1	1	0	0
21	30524185	rs2832218	Height	0.555842	NA	NA	NA	NA	0	0	0	0	0	0	0	0	0	0	0
21	33068937	rs78537042	Height	0.894683	SCAF4	100	1	0.894683	1	0	0	0	0	0	0	1	1	0	0
21	33671140	rs2298359	Cardiovascular disease	0.93909	MRAP	101.9	0.99	0.755967	0	1	0	0	1	0	0	1	1	0	0
21	33671140	rs2298359	Cardiovascular disease	0.93909	MIS18A	1	0.01	NA	0	0	0	0	0	1	0	0	0	0	0
21	33671140	rs2298359	Hypertension Diagnosed	0.999992	MRAP	101.9	0.99	0.804993	0	1	0	0	1	0	0	1	1	0	0
21	33671140	rs2298359	Hypertension Diagnosed	0.999992	MIS18A	1	0.01	NA	0	0	0	0	0	1	0	0	0	0	0
21	34398178	rs2009130	Eosinophil Count	0.971375	OLIG2	101	1	0.971375	1	0	0	0	0	1	0	1	1	0	0
21	34432792	rs2834081	Eosinophil Count	0.82569	OLIG1	34.4	1	0.513166	0	0	1	1	1	0	0	0	1	1	1
21	35093213	rs2834253	Diastolic blood pressure	0.559648	ITSN1	7.5	1	0.347821	0	0	1	0	0	0	0	1	1	0	0
21	35133091	rs2834259	Mean Corpuscular Hemoglobin	0.638123	ITSN1	9.4	0.904	0.396593	0	0	1	0	1	0	0	1	1	0	0
21	35133091	rs2834259	Mean Corpuscular Hemoglobin	0.638123	CRYZL1	1	0.096	NA	0	0	0	0	0	1	0	0	0	0	0
21	35133091	rs2834259	Red Blood Cell Count	0.711593	ITSN1	9.4	0.904	0.442255	0	0	1	0	1	0	0	1	1	0	0
21	35133091	rs2834259	Red Blood Cell Count	0.711593	CRYZL1	1	0.096	NA	0	0	0	0	0	1	0	0	0	0	0
21	35356706	rs2834317	Red Blood Cell Count	0.953313	MRPS6	9.4	1	0.592484	0	0	1	0	1	0	0	0	1	1	1
21	35356814	rs2834318	Red Blood Cell Count	1	NA	NA	NA	NA	0	0	0	0	0	0	0	0	0	0	0
21	35560715	rs12482821	Bone Mineral Density	0.847056	C21orf140	1.9	0.017	NA	0	0	0	0	1	0	0	0	0	0	0
21	35560715	rs12482821	Bone Mineral Density	0.847056	LINC00310	107.5	0.983	0.847056	1	0	1	0	0	0	0	1	1	0	0
21	35591826	rs8134775	Bone Mineral Density	0.996316	NA	NA	NA	NA	0	0	0	0	0	0	0	0	0	0	0
21	35593827	rs28451064	Waist-Hip Ratio	0.999985	MRPS6	7.5	0.882	0.621491	0	0	1	0	0	0	0	0	1	1	0
21	35593827	rs28451064	Waist-Hip Ratio	0.999985	LINC00310	1	0.118	NA	0	0	0	0	0	1	0	0	0	0	0
21	35595821	rs9305545	Diastolic blood pressure	0.621891	LINC00310	7.5	1	0.386505	0	0	1	0	0	0	0	0	1	1	0
21	35716371	rs2834461	Height	0.842152	NA	NA	NA	NA	0	0	0	0	0	0	0	0	0	0	0
21	35717837	rs55787537	Bone Mineral Density	1	MRPS6	7.5	0.798	0.6215	0	0	1	0	0	0	0	0	1	1	0
21	35717837	rs55787537	Bone Mineral Density	1	C21orf140	1.9	0.202	NA	0	0	0	0	1	0	0	0	0	0	0
21	36208167	rs68088846	Hair Color	0.582586	LINC00160	1	1	0.362077	0	0	0	0	0	1	0	0	1	1	0
21	36208167	rs68088846	Balding Type 1	0.999185	LINC00160	1	1	0.620993	0	0	0	0	0	1	0	0	1	1	0
21	36237546	rs11088296	Monocyte Count	0.632328	RUNX1	26	0.932	0.392992	0	0	0	1	0	1	0	1	1	0	0
21	36237546	rs11088296	Monocyte Count	0.632328	RCAN1	1.9	0.068	NA	0	0	0	0	1	0	0	0	0	0	0
21	36237546	rs11088296	Eosinophil Count	0.574919	RUNX1	26	0.932	0.357312	0	0	0	1	0	1	0	1	1	0	0
21	36237546	rs11088296	Eosinophil Count	0.574919	RCAN1	1.9	0.068	NA	0	0	0	0	1	0	0	0	0	0	0
21	36238507	rs2834655	Mean Corpuscular Hemoglobin	0.760529	RUNX1	26	0.932	0.472669	0	0	0	1	0	1	0	1	1	0	0
21	36238507	rs2834655	Mean Corpuscular Hemoglobin	0.760529	RCAN1	1.9	0.068	NA	0	0	0	0	1	0	0	0	0	0	0
21	36238517	rs11701104	Balding Type 1	0.999866	RUNX1	1	0.345	NA	0	0	0	0	0	1	0	1	0	0	0
21	36238517	rs11701104	Balding Type 1	0.999866	RCAN1	1.9	0.655	0.621417	0	0	0	0	1	0	0	0	1	1	0
21	36259324	rs111527738	Platelet Count	1	RUNX1	101	1	1	1	0	0	0	0	1	0	1	1	0	0
21	36280376	rs2834670	Monocyte Count	0.82221	RUNX1	1	1	0.511003	0	0	0	0	0	1	0	1	1	0	0
21	36280897	rs73900579	Red Blood Cell Dist. Width	0.781711	RUNX1	1	1	0.485833	0	0	0	0	0	1	0	1	1	0	0
21	36280897	rs73900579	Eosinophil Count	0.977794	RUNX1	1	1	0.607699	0	0	0	0	0	1	0	1	1	0	0
21	36283811	rs28567906	Eosinophil Count	0.943145	NA	NA	NA	NA	0	0	0	0	0	0	0	0	0	0	0
21	36283811	rs28567906	Monocyte Count	0.786237	NA	NA	NA	NA	0	0	0	0	0	0	0	0	0	0	0
21	36289022	rs2834672	Balding Type 1	0.90462	RCAN1	1.9	1	0.562221	0	0	0	0	1	0	0	0	1	1	0
21	36350830	rs2834711	Red Blood Cell Count	0.641601	NA	NA	NA	NA	0	0	0	0	0	0	0	0	0	0	0
21	36386766	rs2242885	Platelet Count	0.98078	RUNX1	1.9	1	0.609555	0	0	0	0	1	0	0	1	1	0	0
21	36389603	rs2834733	Balding Type 1	0.576435	NA	NA	NA	NA	0	0	0	0	0	0	0	0	0	0	0
21	36392564	rs71329093	Platelet Count	0.898524	RUNX1	1.9	1	0.558433	0	0	0	0	1	0	0	1	1	0	0
21	36392564	rs71329093	Mean Platelet Volume	0.837858	RUNX1	1.9	1	0.520728	0	0	0	0	1	0	0	1	1	0	0
21	36416840	rs7280028	Platelet Count	0.920022	NA	NA	NA	NA	0	0	0	0	0	0	0	0	0	0	0
21	36418245	rs143365361	Eosinophil Count	0.948039	RUNX1	1	1	0.589206	0	0	0	0	0	1	0	1	1	0	0
21	36419783	rs7277157	Monocyte Count	0.908055	RUNX1	1	1	0.564356	0	0	0	0	0	1	0	1	1	0	0
21	36419783	rs7277157	Eosinophil Count	0.576561	RUNX1	1	1	0.358332	0	0	0	0	0	1	0	1	1	0	0
21	36421692	21:36421692_AT_A	Monocyte Count	0.508357	RUNX1	101	1	0.409227	0	1	0	0	0	1	0	1	1	0	0
21	36423991	rs17227210	Asthma Diagnosed	0.566015	RUNX1	2.9	1	0.351779	0	0	0	0	1	1	0	1	1	0	0
21	36423991	rs17227210	Eosinophil Count	0.648387	RUNX1	2.9	1	0.402972	0	0	0	0	1	1	0	1	1	0	0
21	36714980	21:36714980_TATGCAA_T	Eosinophil Count	0.659227	NA	NA	NA	NA	0	0	0	0	0	0	0	0	0	0	0
21	36770189	rs73197346	Waist-Hip Ratio	0.761107	NA	NA	NA	NA	0	0	0	0	0	0	0	0	0	0	0
21	36880942	rs7276825	Bone Mineral Density	0.564307	NA	NA	NA	NA	0	0	0	0	0	0	0	0	0	0	0
21	37013621	rs12483148	Balding Type 1	0.723296	NA	NA	NA	NA	0	0	0	0	0	0	0	0	0	0	0
21	37692507	rs62229372	Systolic Blood Pressure	0.94345	MORC3	108.5	1	0.759477	0	1	1	0	0	1	0	1	1	0	0
21	37692507	rs62229372	Hypertension Diagnosed	0.797868	MORC3	108.5	1	0.642284	0	1	1	0	0	1	0	1	1	0	0
21	37692589	rs2236433	Lymphocyte Count	0.824545	MORC3	101	1	0.663759	0	1	0	0	0	1	0	1	1	0	0
21	37692589	rs2236433	White Blood Count	0.733184	MORC3	101	1	0.590213	0	1	0	0	0	1	0	1	1	0	0
21	37692589	rs2236433	Height	0.592531	MORC3	101	1	0.476988	0	1	0	0	0	1	0	1	1	0	0
21	37759957	rs62229404	Bone Mineral Density	0.802796	CHAF1B	100	0.93	0.802796	1	0	0	0	0	0	0	1	1	0	0
21	37759957	rs62229404	Bone Mineral Density	0.802796	CLDN14	7.5	0.07	NA	0	0	1	0	0	0	0	0	0	0	0
21	37834258	rs128494	Red Blood Cell Count	1	DOPEY2	1.9	0.183	NA	0	0	0	0	1	0	0	0	0	0	0
21	37834258	rs128494	Red Blood Cell Count	1	CLDN14	8.5	0.817	0.6215	0	0	1	0	0	1	0	1	1	0	0
21	38027731	rs2845778	Red Blood Cell Count	0.825578	DSCR9	7.5	1	0.513097	0	0	1	0	0	0	0	0	1	1	0
21	38055216	rs2835435	Red Blood Cell Count	0.996562	NA	NA	NA	NA	0	0	0	0	0	0	0	0	0	0	0
21	38071988	rs116948941	Red Blood Cell Count	0.78673	SIM2	108.5	1	0.78673	1	0	1	0	0	1	0	1	1	0	0
21	38168296	rs8129544	Height	0.61386	NA	NA	NA	NA	0	0	0	0	0	0	0	0	0	0	0
21	38740824	rs12483205	Mean Corpuscular Hemoglobin	0.695643	DYRK1A	102	0.932	0.559992	0	1	0	0	0	1	1	1	1	0	0
21	38740824	rs12483205	Mean Corpuscular Hemoglobin	0.695643	DSCR3	7.5	0.068	NA	0	0	1	0	0	0	0	0	0	0	0
21	38740824	rs12483205	High Light Scatter Retic. Count	0.512414	DYRK1A	102	0.932	0.412493	0	1	0	0	0	1	1	1	1	0	0
21	38740824	rs12483205	High Light Scatter Retic. Count	0.512414	DSCR3	7.5	0.068	NA	0	0	1	0	0	0	0	0	0	0	0
21	39673981	rs2298333	Height	0.591366	KCNJ15	101.9	1	0.591366	1	0	0	0	1	0	0	1	1	0	0
21	39819830	rs2836411	Diastolic blood pressure	0.999697	NA	NA	NA	NA	0	0	0	0	0	0	0	0	0	0	0
21	39837623	rs35042034	Red Blood Cell Count	0.55074	NA	NA	NA	NA	0	0	0	0	0	0	0	0	0	0	0
21	39850955	rs80109907	Monocyte Count	0.699298	ERG	1.9	0.655	0.434614	0	0	0	0	1	0	0	1	1	0	0
21	39850955	rs80109907	Monocyte Count	0.699298	LINC00114	1	0.345	NA	0	0	0	0	0	1	0	0	0	0	0
21	39850955	rs80109907	Mean Corpuscular Hemoglobin	0.746181	ERG	1.9	0.655	0.463752	0	0	0	0	1	0	0	1	1	0	0
21	39850955	rs80109907	Mean Corpuscular Hemoglobin	0.746181	LINC00114	1	0.345	NA	0	0	0	0	0	1	0	0	0	0	0
21	39858902	rs2212930	Mean Corpuscular Hemoglobin	0.951149	ERG	1.9	1	0.591139	0	0	0	0	1	0	0	1	1	0	0
21	39865855	rs9982370	Mean Platelet Volume	0.931421	ERG	1	1	0.578878	0	0	0	0	0	0	1	1	1	0	0
21	39878982	rs1015022	White Blood Count	0.90303	NA	NA	NA	NA	0	0	0	0	0	0	0	0	0	0	0
21	39983448	rs117870289	Height	0.852984	ERG	9.4	1	0.53013	0	0	1	0	1	0	0	1	1	0	0
21	39983448	rs117870289	Diastolic blood pressure	0.786148	ERG	9.4	1	0.488591	0	0	1	0	1	0	0	1	1	0	0
21	40003117	rs464484	Height	0.6053	NA	NA	NA	NA	0	0	0	0	0	0	0	0	0	0	0
21	40047176	rs2836613	Bone Mineral Density	0.978655	ERG	2.9	1	0.608234	0	0	0	0	1	1	0	0	1	1	1
21	40288577	rs8132491	BMI	0.826514	NA	NA	NA	NA	0	0	0	0	0	0	0	0	0	0	0
21	40350120	rs11088458	Bone Mineral Density	1	NA	NA	NA	NA	0	0	0	0	0	0	0	0	0	0	0
21	40604429	rs2836950	Age of Menarche	0.964658	BRWD1	100	0.93	0.964658	1	0	0	0	0	0	0	1	1	0	0
21	40604429	rs2836950	Age of Menarche	0.964658	PSMG1	7.5	0.07	NA	0	0	1	0	0	0	0	0	0	0	0
21	40683740	rs62223042	Mean Platelet Volume	0.835444	PSMG1	7.5	1	0.519228	0	0	1	0	0	0	0	0	1	1	0
21	40685135	rs118102968	Mean Platelet Volume	0.697305	BRWD1	100	0.99	0.56133	0	1	0	0	0	0	0	1	1	0	0
21	40685135	rs118102968	Mean Platelet Volume	0.697305	BRWD1-IT2	1	0.01	NA	0	0	0	0	0	1	0	0	0	0	0
21	40685135	rs118102968	Platelet Count	0.99434	BRWD1	100	0.99	0.800444	0	1	0	0	0	0	0	1	1	0	0
21	40685135	rs118102968	Platelet Count	0.99434	BRWD1-IT2	1	0.01	NA	0	0	0	0	0	1	0	0	0	0	0
21	40717500	rs2735310	Height	0.59199	HMGN1	101.9	1	0.476552	0	1	0	0	1	0	0	1	1	0	0
21	40719027	rs2249651	Platelet Count	0.71104	HMGN1	101	1	0.572387	0	1	0	0	0	1	0	1	1	0	0
21	40721611	rs2735313	FEV1/FVC Ratio	0.537786	HMGN1	108.5	1	0.432918	0	1	1	0	0	1	0	0	1	0	0
21	40741846	rs9974653	Height	0.674437	BRWD1	25	1	0.419163	0	0	0	1	0	0	0	0	1	1	0
21	41429463	rs2837403	BMI	0.824229	NA	NA	NA	NA	0	0	0	0	0	0	0	0	0	0	0
21	43482046	rs220262	Lymphocyte Count	0.509614	UMODL1	1	1	0.316725	0	0	0	0	0	1	0	0	1	1	0
21	43850713	rs12483051	Eosinophil Count	0.815762	TMPRSS3	7.5	1	0.506996	0	0	1	0	0	0	0	0	1	1	0
21	43852037	rs12482947	Thyroid Any Self Rep	0.929792	UBASH3A	25	1	0.577866	0	0	0	1	0	0	0	1	1	0	0
21	43852037	rs12482947	Autoimmune disease	0.760716	UBASH3A	25	1	0.472785	0	0	0	1	0	0	0	1	1	0	0
21	43852037	rs12482947	Hypothyroidism Self Rep	0.532472	UBASH3A	25	1	0.330932	0	0	0	1	0	0	0	1	1	0	0
21	43855067	rs1893592	Lymphocyte Count	0.997155	UBASH3A	107.5	1	0.997155	1	0	1	0	0	0	0	1	1	0	0
21	43865297	rs2839517	Eosinophil Count	0.996257	NA	NA	NA	NA	0	0	0	0	0	0	0	0	0	0	0
21	44073496	rs139006694	Diastolic blood pressure	0.827285	PDE9A	109.5	1	0.665964	0	1	1	0	0	1	1	0	1	0	0
21	44721027	rs112204826	Hypertension Diagnosed	0.69304	LINC00322	1	0.345	NA	0	0	0	0	0	1	0	0	0	0	0
21	44721027	rs112204826	Hypertension Diagnosed	0.69304	CBS	1.9	0.655	0.430724	0	0	0	0	1	0	0	0	1	1	0
21	44752768	rs73220980	Hair Color	0.99968	C21orf33	1.9	0.018	NA	0	0	0	0	1	0	0	0	0	0	0
21	44752768	rs73220980	Hair Color	0.99968	LINC00322	101	0.982	0.804743	0	1	0	0	0	1	0	0	1	0	0
21	44762299	rs55972463	Hypertension Diagnosed	0.653157	LINC00322	1	1	0.405937	0	0	0	0	0	1	0	0	1	1	0
21	44793448	rs672948	Hair Color	0.764764	SIK1	1.9	1	0.475301	0	0	0	0	1	0	0	0	1	1	0
21	44829595	rs137923903	Diastolic blood pressure	0.999792	NA	NA	NA	NA	0	0	0	0	0	0	0	0	0	0	0
21	44829595	rs137923903	Systolic Blood Pressure	0.999988	NA	NA	NA	NA	0	0	0	0	0	0	0	0	0	0	0
21	45288503	rs191480627	Neuroticism	0.757545	AGPAT3	1	1	0.470814	0	0	0	0	0	1	0	1	1	0	0
21	45660835	rs2847224	Eosinophil Count	0.999999	ICOSLG	102	1	0.999999	1	0	0	0	0	1	1	1	1	0	0
21	45745065	rs141250471	HbA1c	0.979427	C21orf2	1	0.01	NA	0	0	0	0	0	1	0	0	0	0	0
21	45745065	rs141250471	HbA1c	0.979427	PFKL	100	0.99	0.979427	1	0	0	0	0	0	0	1	1	0	0
21	45746102	rs17850433	HbA1c	0.999997	C21orf2	1	0.01	NA	0	0	0	0	0	1	0	0	0	0	0
21	45746102	rs17850433	HbA1c	0.999997	PFKL	100	0.99	0.999997	1	0	0	0	0	0	0	1	1	0	0
21	45935196	rs79628306	Balding Type 1	0.965493	DNMT3L	1.9	1	0.600054	0	0	0	0	1	0	0	0	1	1	0
21	46269526	rs741951	Mean Corpuscular Hemoglobin	0.55681	UBE2G2	1	0.01	NA	0	0	0	0	0	1	0	0	0	0	0
21	46269526	rs741951	Mean Corpuscular Hemoglobin	0.55681	PTTG1IP	100	0.98	0.55681	1	0	0	0	0	0	0	1	1	0	0
21	46269526	rs741951	Mean Corpuscular Hemoglobin	0.55681	ITGB2-AS1	1	0.01	NA	0	0	0	0	0	0	1	0	0	0	0
21	46269526	rs741951	Red Blood Cell Dist. Width	0.757823	UBE2G2	1	0.01	NA	0	0	0	0	0	1	0	0	0	0	0
21	46269526	rs741951	Red Blood Cell Dist. Width	0.757823	PTTG1IP	100	0.98	0.757823	1	0	0	0	0	0	0	1	1	0	0
21	46269526	rs741951	Red Blood Cell Dist. Width	0.757823	ITGB2-AS1	1	0.01	NA	0	0	0	0	0	0	1	0	0	0	0
21	46271452	rs235314	HDL Cholesterol	0.989388	PTTG1IP	132.5	0.986	0.989388	1	0	1	1	0	0	0	1	1	0	0
21	46271452	rs235314	HDL Cholesterol	0.989388	ITGB2	1.9	0.014	NA	0	0	0	0	1	0	0	0	0	0	0
21	46308800	rs2230531	Lymphocyte Count	0.626305	ITGB2	100	0.981	0.626305	1	0	0	0	0	0	0	1	1	0	0
21	46308800	rs2230531	Lymphocyte Count	0.626305	KRTAP10-8	1.9	0.019	NA	0	0	0	0	1	0	0	0	0	0	0
21	46309312	rs5030672	Lymphocyte Count	0.996228	ITGB2	100	1	0.996228	1	0	0	0	0	0	0	1	1	0	0
21	46488959	rs76040172	BMI	0.646272	ADARB1	26	1	0.401658	0	0	0	1	0	1	0	0	1	1	1
21	46494995	rs9977825	High Light Scatter Retic. Count	0.652559	SSR4P1	82.5	0.618	0.52531	0	0.5	1	1	0	0	0	0	1	0	0
21	46494995	rs9977825	High Light Scatter Retic. Count	0.652559	ADARB1	51	0.382	NA	0	0.5	0	0	0	1	0	1	0	0	0
21	46574554	rs372519	BMI	0.637657	POFUT2	2.9	1	0.396304	0	0	0	0	1	1	0	0	1	1	1
21	46908355	rs11702425	Mean Platelet Volume	0.986603	COL18A1	101.9	1	0.986603	1	0	0	0	1	0	0	1	1	0	0
21	46948523	rs2838957	HDL Cholesterol	0.764916	SLC19A1	2.9	1	0.475395	0	0	0	0	1	1	0	1	1	0	0
21	47514219	rs2156430	Forced Vital Capacity	0.657924	COL6A2	25	1	0.4089	0	0	0	1	0	0	0	0	1	1	0
22	17112087	rs192777048	Monocyte Count	1	NA	NA	NA	NA	0	0	0	0	0	0	0	0	0	0	0
22	17522785	22:17522785_CA_C	Monocyte Count	0.529449	NA	NA	NA	NA	0	0	0	0	0	0	0	0	0	0	0
22	17580117	rs763106208	Monocyte Count	1	NA	NA	NA	NA	0	0	0	0	0	0	0	0	0	0	0
22	17580117	rs763106208	White Blood Count	1	NA	NA	NA	NA	0	0	0	0	0	0	0	0	0	0	0
22	17580117	rs763106208	Eosinophil Count	0.999989	NA	NA	NA	NA	0	0	0	0	0	0	0	0	0	0	0
22	17586757	rs140221307	White Blood Count	1	IL17RA	101.9	1	1	1	0	0	0	1	0	0	1	1	0	0
22	17586757	rs140221307	Eosinophil Count	0.999997	IL17RA	101.9	1	0.999997	1	0	0	0	1	0	0	1	1	0	0
22	17586757	rs140221307	Monocyte Count	1	IL17RA	101.9	1	1	1	0	0	0	1	0	0	1	1	0	0
22	17589209	rs879577	Monocyte Count	0.980404	IL17RA	101.9	1	0.980404	1	0	0	0	1	0	0	1	1	0	0
22	17589246	rs879576	Eosinophil Count	0.647032	IL17RA	101.9	1	0.647032	1	0	0	0	1	0	0	1	1	0	0
22	17625915	rs35665085	Height	1	CECR5	100	1	1	1	0	0	0	0	0	0	1	1	0	0
22	17844387	rs753147811	Monocyte Count	1	NA	NA	NA	NA	0	0	0	0	0	0	0	0	0	0	0
22	18252442	rs183393610	Platelet Count	0.769092	BID	2	1	0.477991	0	0	0	0	0	1	1	1	1	0	0
22	18286672	rs369081	White Blood Count	0.789261	LINC00528	1	1	0.490526	0	0	0	0	0	1	0	0	1	1	0
22	18314019	22:18314019_CCCT_C	Forced Vital Capacity	0.790128	PEX26	1	0.01	NA	0	0	0	0	0	1	0	0	0	0	0
22	18314019	22:18314019_CCCT_C	Forced Vital Capacity	0.790128	MICAL3	100	0.99	0.636053	0	1	0	0	0	0	0	1	1	0	0
22	18455381	rs438708	FEV1/FVC Ratio	0.641443	PEX26	1	0.345	NA	0	0	0	0	0	1	0	0	0	0	0
22	18455381	rs438708	FEV1/FVC Ratio	0.641443	C22orf39	1.9	0.655	0.398657	0	0	0	0	1	0	0	0	1	1	0
22	18905964	rs2904552	Height	0.709592	PRODH	100	1	0.709592	1	0	0	0	0	0	0	1	1	0	0
22	19679303	rs9606139	Bone Mineral Density	0.995465	2021-09-05	8.5	1	0.618681	0	0	1	0	0	1	0	0	1	1	1
22	19712094	rs1059196	Mean Platelet Volume	1	NA	NA	NA	NA	0	0	0	0	0	0	0	0	0	0	0
22	19712094	rs1059196	Platelet Count	1	NA	NA	NA	NA	0	0	0	0	0	0	0	0	0	0	0
22	19953059	rs165895	Hair Color	0.995047	COMT	100	1	0.995047	1	0	0	0	0	0	0	1	1	0	0
22	19972118	rs9606203	Eosinophil Count	0.534329	ARVCF	108.5	1	0.430135	0	1	1	0	0	1	0	1	1	0	0
22	20780296	rs9680797	FEV1/FVC Ratio	0.97161	SCARF2	101	1	0.97161	1	0	0	0	0	1	0	1	1	0	0
22	20790723	rs9610955	Balding Type 1	0.570088	SCARF2	1	1	0.35431	0	0	0	0	0	1	0	0.5	1	0	0
22	20791438	rs12628193	Height	0.746959	SCARF2	101	1	0.601302	0	1	0	0	0	1	0	0.5	1	0	0
22	21131331	rs369712161	Monocyte Count	0.84038	SERPIND1	2.9	1	0.522296	0	0	0	0	1	1	0	0.5	1	0	0
22	21811991	rs5997982	High Light Scatter Retic. Count	0.770517	SERPIND1	1.9	0.655	0.478876	0	0	0	0	1	0	0	0	1	1	0
22	21811991	rs5997982	High Light Scatter Retic. Count	0.770517	UBE2L3	1	0.345	NA	0	0	0	0	0	1	0	0	0	0	0
22	21923104	rs79771353	Mean Platelet Volume	0.956342	UBE2L3	1	1	0.594367	0	0	0	0	0	1	0	1	1	0	0
22	24027922	rs530634647	Endocrine Diabetes	0.711447	NA	NA	NA	NA	0	0	0	0	0	0	0	0	0	0	0
22	24109550	rs131444	Lymphocyte Count	0.772354	C22orf15	1	0.005	NA	0	0	0	0	0	1	0	0	0	0	0
22	24109550	rs131444	Lymphocyte Count	0.772354	MMP11	100	0.498	NA	0	1	0	0	0	0	0	0	0	0	0
22	24109550	rs131444	Lymphocyte Count	0.772354	CHCHD10	100	0.498	NA	1	0	0	0	0	0	0	1	0	0	0
22	24109774	rs179468	Red Blood Cell Count	0.636599	C22orf15	1	0.005	NA	0	0	0	0	0	1	0	0	0	0	0
22	24109774	rs179468	Red Blood Cell Count	0.636599	MMP11	100	0.498	NA	0	1	0	0	0	0	0	0	0	0	0
22	24109774	rs179468	Red Blood Cell Count	0.636599	CHCHD10	100	0.498	NA	1	0	0	0	0	0	0	1	0	0	0
22	24622648	rs2275984	Monocyte Count	0.632296	GGT5	100	0.93	0.632296	1	0	0	0	0	0	0	1	1	0	0
22	24622648	rs2275984	Monocyte Count	0.632296	POM121L9P	7.5	0.07	NA	0	0	1	0	0	0	0	0	0	0	0
22	24622648	rs2275984	Lymphocyte Count	0.845336	GGT5	100	0.93	0.845336	1	0	0	0	0	0	0	1	1	0	0
22	24622648	rs2275984	Lymphocyte Count	0.845336	POM121L9P	7.5	0.07	NA	0	0	1	0	0	0	0	0	0	0	0
22	25231570	rs139643	Glucose	0.5881	NA	NA	NA	NA	0	0	0	0	0	0	0	0	0	0	0
22	26395274	rs4311145	Edu College	0.642925	MYO18B	1.9	1	0.399578	0	0	0	0	1	0	0	1	1	0	0
22	27621151	rs535842	Forced Vital Capacity	0.778811	MN1	2.9	1	0.484031	0	0	0	0	1	1	0	0	1	1	1
22	28056338	rs134041	Diastolic blood pressure	0.586075	MN1	7.5	1	0.364246	0	0	1	0	0	0	0	0	1	1	0
22	28181399	rs2283847	FEV1/FVC Ratio	1	MN1	1	1	0.6215	0	0	0	0	0	1	0	1	1	0	0
22	28181399	rs2283847	Mean Corpuscular Hemoglobin	0.996752	MN1	1	1	0.619481	0	0	0	0	0	1	0	1	1	0	0
22	28188339	rs9637322	Platelet Count	0.676883	MN1	100	1	0.544891	0	1	0	0	0	0	0	1	1	0	0
22	28318032	rs5752658	Mean Platelet Volume	0.643634	PITPNB	32.5	0.245	NA	0	0	1	1	0	0	0	0	0	0	0
22	28318032	rs5752658	Mean Platelet Volume	0.643634	TTC28-AS1	100	0.755	0.643634	1	0	0	0	0	0	0	1	1	0	0
22	28748830	rs76450219	Height	0.767104	NA	NA	NA	NA	0	0	0	0	0	0	0	0	0	0	0
22	28781758	rs134529	Smoking Status	0.527251	TTC28	7.5	1	0.327687	0	0	1	0	0	0	0	1	1	0	0
22	29134559	rs9608698	Red Blood Cell Dist. Width	0.836193	HSCB	7.5	0.798	0.519694	0	0	1	0	0	0	0	0	1	1	0
22	29134559	rs9608698	Red Blood Cell Dist. Width	0.836193	CHEK2	1.9	0.202	NA	0	0	0	0	1	0	0	1	0	0	0
22	29137870	rs2236141	Hypertension Diagnosed	0.605385	HSCB	100	0.498	NA	0	1	0	0	0	0	0	0	0	0	0
22	29137870	rs2236141	Hypertension Diagnosed	0.605385	CHEK2	101	0.502	0.605385	1	0	0	0	0	1	0	1	1	0	0
22	29215542	rs763073	Bone Mineral Density	0.671569	CCDC117	25	0.896	0.41738	0	0	0	1	0	0	0	0	1	1	0
22	29215542	rs763073	Bone Mineral Density	0.671569	XBP1	2.9	0.104	NA	0	0	0	0	1	1	0	0	0	0	0
22	29308414	rs916332	Balding Type 1	0.601107	ZNRF3	27.9	1	0.373588	0	0	0	1	1	1	0	1	1	0	0
22	29434105	rs9613782	Bone Mineral Density	0.597687	NA	NA	NA	NA	0	0	0	0	0	0	0	0	0	0	0
22	29449477	rs2294239	Hair Color	0.514867	C22orf31	8.5	1	0.31999	0	0	1	0	0	1	0	0	1	1	1
22	29450193	rs62236881	Mean Corpuscular Hemoglobin	0.67104	ZNRF3	100	0.99	0.67104	1	0	0	0	0	0	0	1	1	0	0
22	29450193	rs62236881	Mean Corpuscular Hemoglobin	0.67104	C22orf31	1	0.01	NA	0	0	0	0	0	1	0	0	0	0	0
22	29450193	rs62236881	Mean Platelet Volume	0.654066	ZNRF3	100	0.99	0.654066	1	0	0	0	0	0	0	1	1	0	0
22	29450193	rs62236881	Mean Platelet Volume	0.654066	C22orf31	1	0.01	NA	0	0	0	0	0	1	0	0	0	0	0
22	29450193	rs62236881	Lymphocyte Count	0.647647	ZNRF3	100	0.99	0.647647	1	0	0	0	0	0	0	1	1	0	0
22	29450193	rs62236881	Lymphocyte Count	0.647647	C22orf31	1	0.01	NA	0	0	0	0	0	1	0	0	0	0	0
22	29450193	rs62236881	White Blood Count	0.539963	ZNRF3	100	0.99	0.539963	1	0	0	0	0	0	0	1	1	0	0
22	29450193	rs62236881	White Blood Count	0.539963	C22orf31	1	0.01	NA	0	0	0	0	0	1	0	0	0	0	0
22	29451671	rs4823006	Hypertension Diagnosed	0.548828	ZNRF3	100	0.906	0.548828	1	0	0	0	0	0	0	1	1	0	0
22	29451671	rs4823006	Hypertension Diagnosed	0.548828	KREMEN1	1.9	0.017	NA	0	0	0	0	1	0	0	0	0	0	0
22	29451671	rs4823006	Hypertension Diagnosed	0.548828	C22orf31	8.5	0.077	NA	0	0	1	0	0	1	0	0	0	0	0
22	29453193	rs12321	Diastolic blood pressure	0.655856	ZNRF3	100	0.93	0.655856	1	0	0	0	0	0	0	1	1	0	0
22	29453193	rs12321	Diastolic blood pressure	0.655856	C22orf31	7.5	0.07	NA	0	0	1	0	0	0	0	0	0	0	0
22	29453193	rs12321	Systolic Blood Pressure	0.513942	ZNRF3	100	0.93	0.513942	1	0	0	0	0	0	0	1	1	0	0
22	29453193	rs12321	Systolic Blood Pressure	0.513942	C22orf31	7.5	0.07	NA	0	0	1	0	0	0	0	0	0	0	0
22	29455687	rs5844832	Waist-Hip Ratio	0.931039	KREMEN1	1.9	0.202	NA	0	0	0	0	1	0	0	0	0	0	0
22	29455687	rs5844832	Waist-Hip Ratio	0.931039	C22orf31	7.5	0.798	0.578641	0	0	1	0	0	0	0	1	1	0	0
22	29489399	rs5762986	Hair Color	0.507302	KREMEN1	10.4	1	0.315288	0	0	1	0	1	1	0	1	1	0	0
22	29632258	rs5763079	High Light Scatter Retic. Count	0.971099	EMID1	7.5	1	0.603538	0	0	1	0	0	0	0	1	1	0	0
22	29632258	rs5763079	Monocyte Count	0.719453	EMID1	7.5	1	0.44714	0	0	1	0	0	0	0	1	1	0	0
22	29633059	rs12161095	Platelet Count	0.633002	EMID1	7.5	1	0.393411	0	0	1	0	0	0	0	1	1	0	0
22	29689837	rs140064	Mean Platelet Volume	0.534231	GAS2L1	25	1	0.332025	0	0	0	1	0	0	0	0	1	1	0
22	29693640	rs5752900	Mean Platelet Volume	0.766527	RHBDD3	7.5	1	0.476396	0	0	1	0	0	0	0	0	1	1	0
22	29704883	rs13055676	Bone Mineral Density	0.629704	GAS2L1	9.5	1	0.391361	0	0	1	0	0	1	1	1	1	0	0
22	29757090	rs4611747	High Light Scatter Retic. Count	0.728484	RASL10A	9.4	1	0.452753	0	0	1	0	1	0	0	0	1	1	1
22	30238074	rs1894474	HbA1c	0.519057	MTMR3	7.5	0.798	0.322594	0	0	1	0	0	0	0	0	1	1	0
22	30238074	rs1894474	HbA1c	0.519057	ASCC2	1.9	0.202	NA	0	0	0	0	1	0	0	0	0	0	0
22	30423460	rs12537	Mean Corpuscular Hemoglobin	0.815835	ZMAT5	25	0.2	NA	0	0	0	1	0	0	0	0	0	0	0
22	30423460	rs12537	Mean Corpuscular Hemoglobin	0.815835	MTMR3	100	0.8	0.815835	1	0	0	0	0	0	0	1	1	0	0
22	30592487	rs713875	Height	0.666431	LIF	10.4	1	0.414187	0	0	1	0	1	1	0	0	1	1	1
22	30639993	rs41281637	Bone Mineral Density	0.943517	LIF	100	1	0.943517	1	0	0	0	0	0	0	1	1	0	0
22	30660517	rs1476576	High Light Scatter Retic. Count	0.591764	RNF215	7.5	1	0.367782	0	0	1	0	0	0	0	0	1	1	0
22	30887555	rs76073588	HbA1c	0.75036	SEC14L4	132.5	1	0.75036	1	0	1	1	0	0	0	1	1	0	0
22	31022635	rs12160073	Height	0.644696	TCN2	107.5	1	0.644696	1	0	1	0	0	0	0	1	1	0	0
22	31268091	rs2285917	Red Blood Cell Dist. Width	0.784006	MORC2-AS1	1	0.036	NA	0	0	0	0	0	1	0	0	0	0	0
22	31268091	rs2285917	Red Blood Cell Dist. Width	0.784006	OSBP2	26.9	0.964	0.48726	0	0	0	1	1	0	0	1	1	0	0
22	31535872	rs2074735	Vitamin D	0.912577	PLA2G3	101	1	0.912577	1	0	0	0	0	1	0	1	1	0	0
22	32871227	rs8136485	Red Blood Cell Count	0.857129	FBXO7	108.5	1	0.857129	1	0	1	0	0	1	0	1	1	0	0
22	32873127	rs2142718	Red Blood Cell Dist. Width	0.558786	SYN3	7.5	0.07	NA	0	0	1	0	0	0	0	0	0	0	0
22	32873127	rs2142718	Red Blood Cell Dist. Width	0.558786	FBXO7	100	0.93	0.449822	0	1	0	0	0	0	0	1	1	0	0
22	33045846	rs4820085	Height	0.999151	TIMP3	2	1	0.620972	0	0	0	0	0	1	1	0	1	1	1
22	33058602	rs5749481	Height	0.927193	NA	NA	NA	NA	0	0	0	0	0	0	0	0	0	0	0
22	33115206	rs79516704	Height	0.78139	TIMP3	1.9	1	0.485634	0	0	0	0	1	0	0	0	1	1	0
22	36042986	rs9610329	Triglycerides	0.881284	APOL6	10.4	1	0.547718	0	0	1	0	1	1	0	0	1	1	1
22	36425023	rs147428040	Mean Corpuscular Hemoglobin	0.99999	RBFOX2	102	1	0.804992	0	1	0	0	0	1	1	0	1	0	0
22	36425023	rs147428040	Red Blood Cell Dist. Width	0.999993	RBFOX2	102	1	0.804994	0	1	0	0	0	1	1	0	1	0	0
22	36677914	rs7078	Mean Corpuscular Hemoglobin	0.67194	MYH9	132.5	0.986	0.67194	1	0	1	1	0	0	0	1	1	0	0
22	36677914	rs7078	Mean Corpuscular Hemoglobin	0.67194	APOL1	1.9	0.014	NA	0	0	0	0	1	0	0	0	0	0	0
22	36677914	rs7078	High Light Scatter Retic. Count	0.997092	MYH9	132.5	0.986	0.997092	1	0	1	1	0	0	0	1	1	0	0
22	36677914	rs7078	High Light Scatter Retic. Count	0.997092	APOL1	1.9	0.014	NA	0	0	0	0	1	0	0	0	0	0	0
22	36677914	rs7078	Bone Mineral Density	0.999999	MYH9	132.5	0.986	0.999999	1	0	1	1	0	0	0	1	1	0	0
22	36677914	rs7078	Bone Mineral Density	0.999999	APOL1	1.9	0.014	NA	0	0	0	0	1	0	0	0	0	0	0
22	36678779	rs140588099	Mean Platelet Volume	0.999925	MYH9	100	1	0.999925	1	0	0	0	0	0	0	1	1	0	0
22	36678779	rs140588099	Platelet Count	0.899028	MYH9	100	1	0.899028	1	0	0	0	0	0	0	1	1	0	0
22	36684354	rs2269529	FEV1/FVC Ratio	0.725416	MYH9	100	1	0.725416	1	0	0	0	0	0	0	1	1	0	0
22	36759815	rs136213	Mean Corpuscular Hemoglobin	0.525671	NA	NA	NA	NA	0	0	0	0	0	0	0	0	0	0	0
22	36820394	rs28428507	Bone Mineral Density	0.923748	NA	NA	NA	NA	0	0	0	0	0	0	0	0	0	0	0
22	37258503	rs4821544	Eosinophil Count	0.737404	NCF4	27	0.783	0.458297	0	0	0	1	0	1	1	1	1	0	0
22	37258503	rs4821544	Eosinophil Count	0.737404	PVALB	7.5	0.217	NA	0	0	1	0	0	0	0	0	0	0	0
22	37281073	rs149136588	Eosinophil Count	0.848758	NCF4	1	0.256	NA	0	0	0	0	0	0	1	0	0	0	0
22	37281073	rs149136588	Eosinophil Count	0.848758	CSF2RB	2.9	0.744	0.527503	0	0	0	0	1	1	0	0	1	1	1
22	37307594	rs55909515	Eosinophil Count	0.999822	CSF2RB	1.9	1	0.62139	0	0	0	0	1	0	0	0	1	1	0
22	37317368	rs56910421	Eosinophil Count	0.922205	CSF2RB	102.9	1	0.742375	0	1	0	0	1	1	0	1	1	0	0
22	37429129	rs135167	Monocyte Count	0.515264	TST	2.9	0.279	NA	0	0	0	0	1	1	0	0	0	0	0
22	37429129	rs135167	Monocyte Count	0.515264	MPST	7.5	0.721	0.320237	0	0	1	0	0	0	0	0	1	1	0
22	37462936	rs855791	Platelet Count	1	TMPRSS6	100	1	1	1	0	0	0	0	0	0	1	1	0	0
22	37462936	rs855791	Red Blood Cell Dist. Width	1	TMPRSS6	100	1	1	1	0	0	0	0	0	0	1	1	0	0
22	37462936	rs855791	HbA1c	1	TMPRSS6	100	1	1	1	0	0	0	0	0	0	1	1	0	0
22	37462936	rs855791	Mean Corpuscular Hemoglobin	1	TMPRSS6	100	1	1	1	0	0	0	0	0	0	1	1	0	0
22	37463450	rs6000550	Mean Corpuscular Hemoglobin	1	NA	NA	NA	NA	0	0	0	0	0	0	0	0	0	0	0
22	37469591	rs4820268	High Light Scatter Retic. Count	0.910277	TMPRSS6	100	1	0.910277	1	0	0	0	0	0	0	1	1	0	0
22	37471208	rs117576908	Mean Corpuscular Hemoglobin	1	RAC2	1.9	0.019	NA	0	0	0	0	1	0	0	0	0	0	0
22	37471208	rs117576908	Mean Corpuscular Hemoglobin	1	TMPRSS6	100	0.981	1	1	0	0	0	0	0	0	1	1	0	0
22	37471208	rs117576908	Red Blood Cell Dist. Width	1	RAC2	1.9	0.019	NA	0	0	0	0	1	0	0	0	0	0	0
22	37471208	rs117576908	Red Blood Cell Dist. Width	1	TMPRSS6	100	0.981	1	1	0	0	0	0	0	0	1	1	0	0
22	37471208	rs117576908	HbA1c	0.953457	RAC2	1.9	0.019	NA	0	0	0	0	1	0	0	0	0	0	0
22	37471208	rs117576908	HbA1c	0.953457	TMPRSS6	100	0.981	0.953457	1	0	0	0	0	0	0	1	1	0	0
22	37471290	rs881144	Mean Corpuscular Hemoglobin	0.999316	RAC2	1.9	0.019	NA	0	0	0	0	1	0	0	0	0	0	0
22	37471290	rs881144	Mean Corpuscular Hemoglobin	0.999316	TMPRSS6	100	0.981	0.999316	1	0	0	0	0	0	0	1	1	0	0
22	37471290	rs881144	Red Blood Cell Dist. Width	0.999998	RAC2	1.9	0.019	NA	0	0	0	0	1	0	0	0	0	0	0
22	37471290	rs881144	Red Blood Cell Dist. Width	0.999998	TMPRSS6	100	0.981	0.999998	1	0	0	0	0	0	0	1	1	0	0
22	37479628	rs2246092	Mean Corpuscular Hemoglobin	0.817186	NA	NA	NA	NA	0	0	0	0	0	0	0	0	0	0	0
22	37505552	rs228916	Mean Corpuscular Hemoglobin	0.623766	TMPRSS6	108.5	1	0.623766	1	0	1	0	0	1	0	1	1	0	0
22	37505552	rs228916	Red Blood Cell Dist. Width	0.796075	TMPRSS6	108.5	1	0.796075	1	0	1	0	0	1	0	1	1	0	0
22	37531436	rs228953	Eosinophil Count	0.999066	IL2RB	101.9	1	0.999066	1	0	0	0	1	0	0	1	1	0	0
22	37583732	rs5845323	Thyroid Any Self Rep	0.52482	C1QTNF6	101	1	0.42248	0	1	0	0	0	1	0	1	1	0	0
22	37583732	rs5845323	Hypothyroidism Self Rep	0.550672	C1QTNF6	101	1	0.443291	0	1	0	0	0	1	0	1	1	0	0
22	37638621	rs75375644	Mean Platelet Volume	0.899426	RAC2	9.5	1	0.558993	0	0	1	0	0	1	1	1	1	0	0
22	37638621	rs75375644	Platelet Count	0.70481	RAC2	9.5	1	0.438039	0	0	1	0	0	1	1	1	1	0	0
22	38323507	rs9610875	Mean Platelet Volume	0.957572	MICALL1	107.5	1	0.957572	1	0	1	0	0	0	0	1	1	0	0
22	38328597	rs34834842	Platelet Count	0.925997	MICALL1	100	0.981	0.925997	1	0	0	0	0	0	0	1	1	0	0
22	38328597	rs34834842	Platelet Count	0.925997	PICK1	1.9	0.019	NA	0	0	0	0	1	0	0	0	0	0	0
22	38819194	rs35607824	Edu College	0.883301	DDX17	1.9	1	0.548972	0	0	0	0	1	0	0	0	1	1	0
22	39266451	rs7292074	Height	0.83636	CBX6	8.5	0.817	0.519798	0	0	1	0	0	1	0	1	1	0	0
22	39266451	rs7292074	Height	0.83636	APOBEC3A	1.9	0.183	NA	0	0	0	0	1	0	0	0	0	0	0
22	39271617	rs2013837	Platelet Count	0.977206	CBX6	32.5	1	0.607333	0	0	1	1	0	0	0	0	1	1	1
22	39358037	rs12628403	Mean Corpuscular Hemoglobin	0.995789	CBX6	2.498	0.333	NA	0	0	0.333	0	0	0	0	0	0	0	0
22	39358037	rs12628403	Mean Corpuscular Hemoglobin	0.995789	APOBEC3B	2.498	0.333	NA	0	0	0.333	0	0	0	0	0	0	0	0
22	39358037	rs12628403	Mean Corpuscular Hemoglobin	0.995789	APOBEC3A	2.498	0.333	NA	0	0	0.333	0	0	0	0	1	0	0	0
22	39362450	rs560826864	Red Blood Cell Dist. Width	0.968102	APOBEC3A	3.9	1	0.601675	0	0	0	0	1	1	1	0	1	1	1
22	39548660	rs150296091	Height	0.901366	CBX7	108.5	1	0.901366	1	0	1	0	0	1	0	1	1	0	0
22	39646201	rs135173	FEV1/FVC Ratio	0.897918	PDGFB	1	0.118	NA	0	0	0	0	0	1	0	0	0	0	0
22	39646201	rs135173	FEV1/FVC Ratio	0.897918	TOMM22	7.5	0.882	0.558056	0	0	1	0	0	0	0	0	1	1	0
22	39662703	rs11089938	Platelet Count	0.703298	PDGFB	1	0.345	NA	0	0	0	0	0	1	0	0	0	0	0
22	39662703	rs11089938	Platelet Count	0.703298	APOBEC3A	1.9	0.655	0.4371	0	0	0	0	1	0	0	0	1	1	0
22	39662703	rs11089938	Hair Color	0.873788	PDGFB	1	0.345	NA	0	0	0	0	0	1	0	0	0	0	0
22	39662703	rs11089938	Hair Color	0.873788	APOBEC3A	1.9	0.655	0.54306	0	0	0	0	1	0	0	0	1	1	0
22	39840130	rs9611177	White Blood Count	0.893205	MGAT3	1.9	1	0.555127	0	0	0	0	1	0	0	0	1	1	0
22	39888774	rs1033415	High Light Scatter Retic. Count	0.545488	NA	NA	NA	NA	0	0	0	0	0	0	0	0	0	0	0
22	40342993	rs148328786	Mean Platelet Volume	0.971204	GRAP2	103.9	1	0.971204	1	0	0	0	1	1	1	1	1	0	0
22	40605700	rs117443003	Height	0.539091	RPL3	7.5	1	0.335045	0	0	1	0	0	0	0	0	1	1	0
22	40759233	rs2068470	Mean Platelet Volume	0.878015	SGSM3	1	0.345	NA	0	0	0	0	0	1	0	0	0	0	0
22	40759233	rs2068470	Mean Platelet Volume	0.878015	ADSL	1.9	0.655	0.545686	0	0	0	0	1	0	0	1	1	0	0
22	40811146	rs78445741	Mean Platelet Volume	0.930942	TNRC6B	25	0.962	0.57858	0	0	0	1	0	0	0	0	1	1	0
22	40811146	rs78445741	Mean Platelet Volume	0.930942	SGSM3	1	0.038	NA	0	0	0	0	0	1	0	0	0	0	0
22	40814500	rs878756	Lymphocyte Count	0.943547	MKL1	100	0.981	0.943547	1	0	0	0	0	0	0	1	1	0	0
22	40814500	rs878756	Lymphocyte Count	0.943547	GRAP2	1.9	0.019	NA	0	0	0	0	1	0	0	0	0	0	0
22	41404939	rs743002	Eosinophil Count	0.753174	NA	NA	NA	NA	0	0	0	0	0	0	0	0	0	0	0
22	41736090	rs9607793	Red Blood Cell Dist. Width	0.769032	ZC3H7B	100	1	0.769032	1	0	0	0	0	0	0	1	1	0	0
22	41905278	rs2267436	Height	0.971212	ACO2	1	1	0.603608	0	0	0	0	0	1	0	1	1	0	0
22	41914434	rs41276321	Platelet Count	0.707803	ST13	7.5	1	0.439899	0	0	1	0	0	0	0	0	1	1	0
22	42070374	rs41311445	Height	0.607834	NHP2L1	100	0.755	0.607834	1	0	0	0	0	0	0	1	1	0	0
22	42070374	rs41311445	Height	0.607834	SREBF2	32.5	0.245	NA	0	0	1	1	0	0	0	0	0	0	0
22	42556067	rs756298028	BMI	0.795896	TCF20	100	1	0.795896	1	0	0	0	0	0	0	1	1	0	0
22	42696300	rs8141607	Systolic Blood Pressure	0.509404	TCF20	1	1	0.316594	0	0	0	0	0	1	0	1	1	0	0
22	42855956	rs4820465	Mean Platelet Volume	0.56694	TSPO	1.9	1	0.352353	0	0	0	0	1	0	0	0	1	1	0
22	43102800	22:43102800_CA_C	Mean Platelet Volume	0.999659	NA	NA	NA	NA	0	0	0	0	0	0	0	0	0	0	0
22	43157807	22:43157807_AT_A	Edu College	0.608715	A4GALT	1	0.345	NA	0	0	0	0	0	1	0	0	0	0	0
22	43157807	22:43157807_AT_A	Edu College	0.608715	SERHL2	1.9	0.655	0.378317	0	0	0	0	1	0	0	0	1	1	0
22	43165866	rs6002950	Platelet Count	0.607041	NAGA	1.9	0.655	0.377276	0	0	0	0	1	0	0	0	1	1	0
22	43165866	rs6002950	Platelet Count	0.607041	A4GALT	1	0.345	NA	0	0	0	0	0	1	0	0	0	0	0
22	43539431	rs13056026	Mean Platelet Volume	0.667572	TTLL1	1	0.009	NA	0	0	0	0	0	0	1	0	0	0	0
22	43539431	rs13056026	Mean Platelet Volume	0.667572	MCAT	108.5	0.991	0.537396	0	1	1	0	0	1	0	0	1	0	0
22	43568512	rs34074034	Height	0.812543	TTLL12	100	0.981	0.812543	1	0	0	0	0	0	0	1	1	0	0
22	43568512	rs34074034	Height	0.812543	TSPO	1.9	0.019	NA	0	0	0	0	1	0	0	0	0	0	0
22	43649701	rs139027	Height	0.622091	NA	NA	NA	NA	0	0	0	0	0	0	0	0	0	0	0
22	44324727	rs738409	Mean Corpuscular Hemoglobin	0.706728	PNPLA3	100	1	0.706728	1	0	0	0	0	0	0	1	1	0	0
22	44324727	rs738409	HDL Cholesterol	0.734656	PNPLA3	100	1	0.734656	1	0	0	0	0	0	0	1	1	0	0
22	44324730	rs738408	Platelet Count	0.927855	PNPLA3	100	1	0.927855	1	0	0	0	0	0	0	1	1	0	0
22	44324730	rs738408	Mean Platelet Volume	0.537068	PNPLA3	100	1	0.537068	1	0	0	0	0	0	0	1	1	0	0
22	44324730	rs738408	Red Blood Cell Dist. Width	0.948321	PNPLA3	100	1	0.948321	1	0	0	0	0	0	0	1	1	0	0
22	44428546	rs10483221	Monocyte Count	0.699636	PARVB	2.9	1	0.434824	0	0	0	0	1	1	0	1	1	0	0
22	44455173	rs12485168	Red Blood Cell Dist. Width	0.925526	NA	NA	NA	NA	0	0	0	0	0	0	0	0	0	0	0
22	45622684	rs5766565	Tanning	0.644907	KIAA0930	111.4	1	0.644907	1	0	1	0	1	1	1	1	1	0	0
22	45728370	rs6007594	Bone Mineral Density	0.756345	FAM118A	100	1	0.756345	1	0	0	0	0	0	0	1	1	0	0
22	45996298	rs13268	Height	0.986179	FBLN1	100	0.981	0.986179	1	0	0	0	0	0	0	1	1	0	0
22	45996298	rs13268	Height	0.986179	WNT7B	1.9	0.019	NA	0	0	0	0	1	0	0	0	0	0	0
22	46235105	rs763010	Height	0.75861	NA	NA	NA	NA	0	0	0	0	0	0	0	0	0	0	0
22	46365137	rs570639864	Bone Mineral Density	0.999999	WNT7B	2.9	1	0.621499	0	0	0	0	1	1	0	1	1	0	0
22	46367144	rs28971325	Height	0.95217	WNT7B	1	1	0.591774	0	0	0	0	0	1	0	1	1	0	0
22	46375611	rs62654723	Bone Mineral Density	0.946468	WNT7B	2.9	1	0.58823	0	0	0	0	1	1	0	0	1	1	1
22	46407107	rs28608190	Height	0.881103	LINC00899	1	1	0.547606	0	0	0	0	0	1	0	0	1	1	0
22	46440605	rs1135856	Height	0.949545	LINC00899	101	1	0.949545	1	0	0	0	0	1	0	1	1	0	0
22	46614274	rs1800206	Height	0.871929	PPARA	100	1	0.871929	1	0	0	0	0	0	0	1	1	0	0
22	47095235	rs13057352	Height	0.971047	CERK	100	1	0.971047	1	0	0	0	0	0	0	1	1	0	0
22	48386670	rs9615723	BMI	0.997976	NA	NA	NA	NA	0	0	0	0	0	0	0	0	0	0	0
22	49288943	rs546944590	Hair Color	0.515062	NA	NA	NA	NA	0	0	0	0	0	0	0	0	0	0	0
22	50167652	rs4468	Height	0.999961	ODF3B	7.5	0.07	NA	0	0	1	0	0	0	0	0	0	0	0
22	50167652	rs4468	Height	0.999961	BRD1	100	0.93	0.999961	1	0	0	0	0	0	0	1	1	0	0
22	50628937	rs75107793	Eosinophil Count	0.749531	IL17REL	1	0.009	NA	0	0	0	0	0	0	1	0	0	0	0
22	50628937	rs75107793	Eosinophil Count	0.749531	TRABD	108.5	0.991	0.603373	0	1	1	0	0	1	0	1	1	0	0
22	50628937	rs75107793	Platelet Count	1	IL17REL	1	0.009	NA	0	0	0	0	0	0	1	0	0	0	0
22	50628937	rs75107793	Platelet Count	1	TRABD	108.5	0.991	0.805	0	1	1	0	0	1	0	1	1	0	0
22	50628937	rs75107793	Mean Platelet Volume	0.840205	IL17REL	1	0.009	NA	0	0	0	0	0	0	1	0	0	0	0
22	50628937	rs75107793	Mean Platelet Volume	0.840205	TRABD	108.5	0.991	0.676365	0	1	1	0	0	1	0	1	1	0	0
22	50722408	rs79966207	Hair Color	0.995996	PLXNB2	100	0.922	0.995996	1	0	0	0	0	0	0	1	1	0	0
22	50722408	rs79966207	Hair Color	0.995996	RABL2B	7.5	0.069	NA	0	0	1	0	0	0	0	0	0	0	0
22	50722408	rs79966207	Hair Color	0.995996	DENND6B	1	0.009	NA	0	0	0	0	0	1	0	0	0	0	0
22	50724733	rs55709850	Bone Mineral Density	0.540969	PLXNB2	107.5	0.991	0.540969	1	0	1	0	0	0	0	1	1	0	0
22	50724733	rs55709850	Bone Mineral Density	0.540969	MAPK11	1	0.009	NA	0	0	0	0	0	1	0	0	0	0	0
22	50753728	rs62241227	High Light Scatter Retic. Count	0.682009	PLXNB2	2	1	0.423868	0	0	0	0	0	1	1	0	1	1	1
22	50963324	rs760840588	Mean Corpuscular Hemoglobin	0.963416	SCO2	101	1	0.77555	0	1	0	0	0	1	0	1	1	0	0
22	50971047	rs361725	Monocyte Count	0.927818	ODF3B	100	0.749	0.746893	0	1	0	0	0	0	0	0	1	0	0
22	50971047	rs361725	Monocyte Count	0.927818	TYMP	33.5	0.251	NA	0	0	1	1	0	1	0	0	0	0	0
22	50971266	rs140522	Red Blood Cell Count	0.999998	ODF3B	100	0.93	0.804999	0	1	0	0	0	0	0	0	1	0	0
22	50971266	rs140522	Red Blood Cell Count	0.999998	TYMP	7.5	0.07	NA	0	0	1	0	0	0	0	0	0	0	0
22	50971266	rs140522	High Light Scatter Retic. Count	0.819671	ODF3B	100	0.93	0.659835	0	1	0	0	0	0	0	0	1	0	0
22	50971266	rs140522	High Light Scatter Retic. Count	0.819671	TYMP	7.5	0.07	NA	0	0	1	0	0	0	0	0	0	0	0
22	50971266	rs140522	Mean Corpuscular Hemoglobin	1	ODF3B	100	0.93	0.805	0	1	0	0	0	0	0	0	1	0	0
22	50971266	rs140522	Mean Corpuscular Hemoglobin	1	TYMP	7.5	0.07	NA	0	0	1	0	0	0	0	0	0	0	0
22	51000015	rs117637509	Mean Corpuscular Hemoglobin	0.533356	ODF3B	1.9	0.487	NA	0	0	0	0	1	0	0	0	0	0	0
22	51000015	rs117637509	Mean Corpuscular Hemoglobin	0.533356	SYCE3	1	0.256	NA	0	0	0	0	0	1	0	1	0	0	0
22	51000015	rs117637509	Mean Corpuscular Hemoglobin	0.533356	ARSA	1	0.256	NA	0	0	0	0	0	0	1	0	0	0	0
22	51021599	rs131756	Red Blood Cell Count	0.579136	CHKB	108.5	0.465	NA	0	1	1	0	0	1	0	0.5	0	0	0
22	51021599	rs131756	Red Blood Cell Count	0.579136	CHKB-AS1	100	0.428	NA	1	0	0	0	0	0	0	0.5	0	0	0
22	51021599	rs131756	Red Blood Cell Count	0.579136	CPT1B	25	0.107	NA	0	0	0	1	0	0	0	0	0	0	0
22	51110928	rs71311699	Mean Platelet Volume	0.550096	SHANK3	1	1	0.341885	0	0	0	0	0	1	0	0	1	1	0
22	51110928	rs71311699	Platelet Count	0.520942	SHANK3	1	1	0.323765	0	0	0	0	0	1	0	0	1	1	0
3	100757314	rs2595918	Forced Vital Capacity	0.525485	ABI3BP	8.5	1	0.326589	0	0	1	0	0	1	0	0	1	1	1
3	100871875	rs547763619	Eosinophil Count	0.808679	NA	NA	NA	NA	0	0	0	0	0	0	0	0	0	0	0
3	101136402	rs9859077	Red Blood Cell Count	0.612202	NA	NA	NA	NA	0	0	0	0	0	0	0	0	0	0	0
3	10123751	rs531990743	Psoriasis	0.66902	NA	NA	NA	NA	0	0	0	0	0	0	0	0	0	0	0
3	101534500	rs771327	Eosinophil Count	0.979492	NXPE3	7.5	1	0.608754	0	0	1	0	0	0	0	1	1	0	0
3	10229160	rs115820364	Eosinophil Count	0.789697	IRAK2	1.9	1	0.490797	0	0	0	0	1	0	0	1	1	0	0
3	102344888	rs62274188	BMI	0.511584	NA	NA	NA	NA	0	0	0	0	0	0	0	0	0	0	0
3	10527471	rs11715880	Hypertension Diagnosed	0.550237	ATP2B2	7.5	1	0.341973	0	0	1	0	0	0	0	1	1	0	0
3	105294982	rs490029	Height	0.564934	ALCAM	100	1	0.564934	1	0	0	0	0	0	0	1	1	0	0
3	10545676	rs6442176	Height	0.639209	NA	NA	NA	NA	0	0	0	0	0	0	0	0	0	0	0
3	107424090	rs9846246	Balding Type 1	1	NA	NA	NA	NA	0	0	0	0	0	0	0	0	0	0	0
3	107424090	rs9846246	Forced Vital Capacity	0.901478	NA	NA	NA	NA	0	0	0	0	0	0	0	0	0	0	0
3	112059768	rs1131199	Eosinophil Count	0.993892	CD200	100	1	0.993892	1	0	0	0	0	0	0	1	1	0	0
3	112103919	rs1565186	Eosinophil Count	0.987306	CD200	8.5	1	0.613611	0	0	1	0	0	1	0	0	1	1	1
3	113309149	rs6808932	Mean Platelet Volume	0.563724	SIDT1	7.5	1	0.350354	0	0	1	0	0	0	0	1	1	0	0
3	114069607	rs138924453	Forced Vital Capacity	0.735649	ZBTB20-AS1	1	0.01	NA	0	0	0	0	0	1	0	0	0	0	0
3	114069607	rs138924453	Forced Vital Capacity	0.735649	ZBTB20	100	0.99	0.735649	1	0	0	0	0	0	0	1	1	0	0
3	114103747	rs10934270	Balding Type 1	0.965369	ZBTB20-AS4	1	1	0.599977	0	0	0	0	0	1	0	0	1	1	0
3	114214611	rs1533269	Height	0.991539	NA	NA	NA	NA	0	0	0	0	0	0	0	0	0	0	0
3	114415926	rs80082351	BMI	0.63834	NA	NA	NA	NA	0	0	0	0	0	0	0	0	0	0	0
3	114618833	rs36075515	Platelet Count	0.511953	ZBTB20	100	1	0.412122	0	1	0	0	0	0	0	1	1	0	0
3	114815878	rs9830947	Age of Menarche	0.514069	NA	NA	NA	NA	0	0	0	0	0	0	0	0	0	0	0
3	11642114	rs1561073	FEV1/FVC Ratio	0.639821	HRH1	1.9	0.655	0.397649	0	0	0	0	1	0	0	0	1	1	0
3	11642114	rs1561073	FEV1/FVC Ratio	0.639821	VGLL4	1	0.345	NA	0	0	0	0	0	1	0	1	0	0	0
3	119109769	rs139600783	Hypertension Diagnosed	0.785014	ARHGAP31	100	1	0.785014	1	0	0	0	0	0	0	1	1	0	0
3	119120577	rs10511390	Hypothyroidism Self Rep	0.520743	POGLUT1	1.9	0.183	NA	0	0	0	0	1	0	0	0	0	0	0
3	119120577	rs10511390	Hypothyroidism Self Rep	0.520743	TMEM39A	1	0.096	NA	0	0	0	0	0	1	0	0	0	0	0
3	119120577	rs10511390	Hypothyroidism Self Rep	0.520743	ARHGAP31	7.5	0.721	0.323642	0	0	1	0	0	0	0	1	1	0	0
3	119529113	rs3732356	HDL Cholesterol	0.992682	NR1I2	101	0.931	0.799109	0	1	0	0	0	1	0	1	1	0	0
3	119529113	rs3732356	HDL Cholesterol	0.992682	ADPRH	7.5	0.069	NA	0	0	1	0	0	0	0	0	0	0	0
3	119813282	rs334558	Cholesterol	0.866398	GSK3B	108.5	1	0.866398	1	0	1	0	0	1	0	0	1	0	0
3	119813282	rs334558	White Blood Count	0.526668	GSK3B	108.5	1	0.526668	1	0	1	0	0	1	0	0	1	0	0
3	119813282	rs334558	LDL Cholesterol	0.555745	GSK3B	108.5	1	0.555745	1	0	1	0	0	1	0	0	1	0	0
3	121817613	rs2681416	Red Blood Cell Count	0.565741	CD86	1.9	1	0.351608	0	0	0	0	1	0	0	1	1	0	0
3	122285218	3:122285218_CT_C	Cholesterol	0.975944	NA	NA	NA	NA	0	0	0	0	0	0	0	0	0	0	0
3	122285218	3:122285218_CT_C	LDL Cholesterol	0.999194	NA	NA	NA	NA	0	0	0	0	0	0	0	0	0	0	0
3	12235723	rs56395424	Eosinophil Count	0.861592	RPL32	1.9	0.487	NA	0	0	0	0	1	0	0	0	0	0	0
3	12235723	rs56395424	Eosinophil Count	0.861592	PPARG	2	0.513	0.535479	0	0	0	0	0	1	1	0	1	1	1
3	12239931	rs13098031	Cholesterol	0.706605	TIMP4	1.9	1	0.439155	0	0	0	0	1	0	0	0	1	1	0
3	122521576	rs6438766	Hair Color	0.678393	SEMA5B	7.5	1	0.421621	0	0	1	0	0	0	0	0	1	1	0
3	12266804	rs1822534	White Blood Count	0.956939	NA	NA	NA	NA	0	0	0	0	0	0	0	0	0	0	0
3	12281664	rs2439737	High Light Scatter Retic. Count	0.858152	NA	NA	NA	NA	0	0	0	0	0	0	0	0	0	0	0
3	122833003	rs3804749	Platelet Count	0.849606	PDIA5	26	1	0.52803	0	0	0	1	0	1	0	1	1	0	0
3	12294202	rs9826367	HbA1c	0.998925	NA	NA	NA	NA	0	0	0	0	0	0	0	0	0	0	0
3	12294202	rs9826367	Monocyte Count	0.955205	NA	NA	NA	NA	0	0	0	0	0	0	0	0	0	0	0
3	12294202	rs9826367	Lymphocyte Count	0.66127	NA	NA	NA	NA	0	0	0	0	0	0	0	0	0	0	0
3	123065778	rs11708067	Glucose	0.999706	ADCY5	2.9	1	0.621318	0	0	0	0	1	1	0	1	1	0	0
3	123065778	rs11708067	Diabetes Any Diagnosed	0.708032	ADCY5	2.9	1	0.440042	0	0	0	0	1	1	0	1	1	0	0
3	123065778	rs11708067	Type 2 diabetes	0.583499	ADCY5	2.9	1	0.362645	0	0	0	0	1	1	0	1	1	0	0
3	123065778	rs11708067	Height	0.671464	ADCY5	2.9	1	0.417315	0	0	0	0	1	1	0	1	1	0	0
3	123065778	rs11708067	HbA1c	0.999968	ADCY5	2.9	1	0.62148	0	0	0	0	1	1	0	1	1	0	0
3	123065778	rs11708067	Endocrine Diabetes	0.500058	ADCY5	2.9	1	0.310786	0	0	0	0	1	1	0	1	1	0	0
3	123068817	rs11707746	FEV1/FVC Ratio	0.578506	ADCY5	1.9	1	0.359542	0	0	0	0	1	0	0	1	1	0	0
3	123089834	rs12330631	BMI	0.955506	ADCY5	9.4	1	0.593847	0	0	1	0	1	0	0	1	1	0	0
3	123105721	rs17295246	Monocyte Count	0.556003	ADCY5	10.4	1	0.345556	0	0	1	0	1	1	0	1	1	0	0
3	12323413	rs2920500	HDL Cholesterol	0.82103	NA	NA	NA	NA	0	0	0	0	0	0	0	0	0	0	0
3	12325780	rs753578100	BMI	0.501151	NA	NA	NA	NA	0	0	0	0	0	0	0	0	0	0	0
3	12334555	rs6782178	Bone Mineral Density	0.619154	PPARG	8.5	1	0.384804	0	0	1	0	0	1	0	1	1	0	0
3	12334991	rs2960422	Eosinophil Count	0.779394	NA	NA	NA	NA	0	0	0	0	0	0	0	0	0	0	0
3	12392296	rs12486170	Waist-Hip Ratio	0.584254	TSEN2	1	0.01	NA	0	0	0	0	0	0	1	0	0	0	0
3	12392296	rs12486170	Waist-Hip Ratio	0.584254	PPARG	100	0.99	0.470324	0	1	0	0	0	0	0	1	1	0	0
3	124303696	rs56407180	Mean Platelet Volume	1	KALRN	101	1	1	1	0	0	0	0	1	0	1	1	0	0
3	124303696	rs56407180	Platelet Count	1	KALRN	101	1	1	1	0	0	0	0	1	0	1	1	0	0
3	124377326	rs56106611	Mean Platelet Volume	0.998889	KALRN	100	1	0.998889	1	0	0	0	0	0	0	1	1	0	0
3	124377326	rs56106611	Platelet Count	0.905802	KALRN	100	1	0.905802	1	0	0	0	0	0	0	1	1	0	0
3	12443844	rs4135275	HDL Cholesterol	0.701827	TSEN2	7.5	1	0.436185	0	0	1	0	0	0	0	0	1	1	0
3	124467247	rs689449	Mean Platelet Volume	0.99996	NA	NA	NA	NA	0	0	0	0	0	0	0	0	0	0	0
3	12481174	rs114496946	Waist-Hip Ratio	0.921666	NA	NA	NA	NA	0	0	0	0	0	0	0	0	0	0	0
3	124919777	rs4679370	HbA1c	0.700051	SLC12A8	2.9	1	0.435082	0	0	0	0	1	1	0	1	1	0	0
3	12494794	rs2249407	Waist-Hip Ratio	0.795966	NA	NA	NA	NA	0	0	0	0	0	0	0	0	0	0	0
3	125313904	rs7625936	Mean Platelet Volume	0.667276	OSBPL11	101	1	0.667276	1	0	0	0	0	1	0	1	1	0	0
3	125993274	rs115182912	Balding Type 1	0.996406	KLF15	1	1	0.619266	0	0	0	0	0	1	0	0	1	1	0
3	126800729	rs73203208	Psoriasis	0.793322	NA	NA	NA	NA	0	0	0	0	0	0	0	0	0	0	0
3	12700211	rs11708716	Red Blood Cell Dist. Width	0.648786	MKRN2	32.5	0.97	0.40322	0	0	1	1	0	0	0	0	1	1	1
3	12700211	rs11708716	Red Blood Cell Dist. Width	0.648786	RAF1	1	0.03	NA	0	0	0	0	0	1	0	1	0	0	0
3	128082112	rs528278217	Mean Platelet Volume	0.937861	NA	NA	NA	NA	0	0	0	0	0	0	0	0	0	0	0
3	128201889	rs62270945	Platelet Count	0.62555	GATA2	102	1	0.503568	0	1	0	0	0	1	1	1	1	0	0
3	128203494	rs202183059	Lymphocyte Count	0.9996	GATA2	1	1	0.621251	0	0	0	0	0	1	0	1	1	0	0
3	128204877	rs34870876	Cardiovascular disease	0.504324	GATA2	102	1	0.504324	1	0	0	0	0	1	1	1	1	0	0
3	128206759	rs7611275	Platelet Count	0.676421	GATA2	102	1	0.676421	1	0	0	0	0	1	1	1	1	0	0
3	128290938	rs2712423	Eosinophil Count	0.913666	NA	NA	NA	NA	0	0	0	0	0	0	0	0	0	0	0
3	128294111	rs147412900	White Blood Count	0.593547	NA	NA	NA	NA	0	0	0	0	0	0	0	0	0	0	0
3	128298019	3:128298019_AAT_A	Monocyte Count	0.993356	NA	NA	NA	NA	0	0	0	0	0	0	0	0	0	0	0
3	128304621	rs781506784	Platelet Count	0.536575	NA	NA	NA	NA	0	0	0	0	0	0	0	0	0	0	0
3	128305302	rs2010054	Monocyte Count	0.752389	NA	NA	NA	NA	0	0	0	0	0	0	0	0	0	0	0
3	128311067	rs9289330	Eosinophil Count	0.823858	RPN1	7.5	0.882	0.512028	0	0	1	0	0	0	0	0	1	1	0
3	128311067	rs9289330	Eosinophil Count	0.823858	DNAJB8	1	0.118	NA	0	0	0	0	0	0	1	0	0	0	0
3	128317978	rs191451841	Eosinophil Count	0.95404	DNAJB8	1	1	0.592936	0	0	0	0	0	0	1	0	1	1	0
3	128317997	rs6782812	Eosinophil Count	0.851425	DNAJB8	1	1	0.529161	0	0	0	0	0	0	1	0	1	1	0
3	128322617	rs112097551	Eosinophil Count	0.983391	DNAJB8	1	1	0.611178	0	0	0	0	0	0	1	0	1	1	0
3	128322617	rs112097551	Monocyte Count	0.999973	DNAJB8	1	1	0.621483	0	0	0	0	0	0	1	0	1	1	0
3	128336411	rs182277309	Monocyte Count	0.743122	RPN1	1	1	0.46185	0	0	0	0	0	1	0	0	1	1	0
3	128349376	rs55683935	Monocyte Count	1	NA	NA	NA	NA	0	0	0	0	0	0	0	0	0	0	0
3	128381270	rs34198449	Monocyte Count	0.76249	RPN1	7.5	1	0.473888	0	0	1	0	0	0	0	1	1	0	0
3	12848822	rs11718898	Waist-Hip Ratio	0.977943	CAND2	101.9	1	0.977943	1	0	0	0	1	0	0	1	1	0	0
3	12848822	rs11718898	Glucose	0.728381	CAND2	101.9	1	0.728381	1	0	0	0	1	0	0	1	1	0	0
3	12848822	rs11718898	Forced Vital Capacity	0.651623	CAND2	101.9	1	0.651623	1	0	0	0	1	0	0	1	1	0	0
3	128627887	rs4494951	White Blood Count	0.754721	ACAD9	100	1	0.754721	1	0	0	0	0	0	0	1	1	0	0
3	128775892	rs147387328	Platelet Count	1	EFCC1	1.9	0.655	0.6215	0	0	0	0	1	0	0	0	1	1	0
3	128775892	rs147387328	Platelet Count	1	GP9	1	0.345	NA	0	0	0	0	0	1	0	0	0	0	0
3	128775892	rs147387328	Mean Platelet Volume	1	EFCC1	1.9	0.655	0.6215	0	0	0	0	1	0	0	0	1	1	0
3	128775892	rs147387328	Mean Platelet Volume	1	GP9	1	0.345	NA	0	0	0	0	0	1	0	0	0	0	0
3	129035485	rs4073154	Height	0.502143	H1FX-AS1	0.5	0.004	NA	0	0	0	0	0	0.5	0	1	0	0	0
3	129035485	rs4073154	Height	0.502143	COPG1	25	0.187	NA	0	0	0	1	0	0	0	0	0	0	0
3	129035485	rs4073154	Height	0.502143	H1FX	108	0.809	0.404225	0	1	1	0	0	0.5	0	0	1	0	0
3	129287004	rs72628504	Waist-Hip Ratio	0.99895	GP9	1.9	1	0.620848	0	0	0	0	1	0	0	0	1	1	0
3	129289978	rs144843366	Waist-Hip Ratio	0.984071	PLXND1	100	1	0.984071	1	0	0	0	0	0	0	1	1	0	0
3	129293146	rs62267570	Height	0.839258	HMCES	7.5	1	0.521599	0	0	1	0	0	0	0	0	1	1	0
3	129328711	rs9840468	Waist-Hip Ratio	0.745693	PLXND1	2	1	0.463448	0	0	0	0	0	1	1	0	1	1	1
3	12962074	rs35319679	White Blood Count	0.919356	IQSEC1	100	1	0.919356	1	0	0	0	0	0	0	1	1	0	0
3	130243473	rs561417389	Mean Platelet Volume	0.937342	NA	NA	NA	NA	0	0	0	0	0	0	0	0	0	0	0
3	131630827	rs75053936	BMI	0.679938	NA	NA	NA	NA	0	0	0	0	0	0	0	0	0	0	0
3	132226100	rs79953286	Red Blood Cell Dist. Width	0.997258	DNAJC13	100	1	0.997258	1	0	0	0	0	0	0	1	1	0	0
3	132226100	rs79953286	Mean Corpuscular Hemoglobin	0.997022	DNAJC13	100	1	0.997022	1	0	0	0	0	0	0	1	1	0	0
3	132927950	rs571347467	Red Blood Cell Dist. Width	0.843089	NA	NA	NA	NA	0	0	0	0	0	0	0	0	0	0	0
3	133114305	rs185247700	Red Blood Cell Count	0.826701	BFSP2	1.9	1	0.513794	0	0	0	0	1	0	0	0	1	1	0
3	133114305	rs185247700	Mean Corpuscular Hemoglobin	0.959664	BFSP2	1.9	1	0.596431	0	0	0	0	1	0	0	0	1	1	0
3	133475722	rs1799852	Red Blood Cell Dist. Width	0.987973	TF	100	1	0.987973	1	0	0	0	0	0	0	1	1	0	0
3	133476769	rs150854910	Mean Corpuscular Hemoglobin	1	TF	101.9	1	1	1	0	0	0	1	0	0	1	1	0	0
3	133476769	rs150854910	Red Blood Cell Dist. Width	0.998517	TF	101.9	1	0.998517	1	0	0	0	1	0	0	1	1	0	0
3	133476769	rs150854910	Red Blood Cell Count	1	TF	101.9	1	1	1	0	0	0	1	0	0	1	1	0	0
3	133478557	rs6762415	HDL Cholesterol	0.788934	NA	NA	NA	NA	0	0	0	0	0	0	0	0	0	0	0
3	133490334	rs6794370	Mean Corpuscular Hemoglobin	0.999975	RAB6B	7.5	1	0.621485	0	0	1	0	0	0	0	0	1	1	0
3	134138776	rs115393837	Red Blood Cell Dist. Width	0.873431	AMOTL2	1	1	0.542838	0	0	0	0	0	1	0	0	1	1	0
3	13555836	rs2597513	Height	0.615216	LINC00620	1	0.345	NA	0	0	0	0	0	1	0	0	0	0	0
3	13555836	rs2597513	Height	0.615216	FBLN2	0.95	0.328	NA	0	0	0	0	0.5	0	0	0	0	0	0
3	13555836	rs2597513	Height	0.615216	TMEM40	0.95	0.328	NA	0	0	0	0	0.5	0	0	0	0	0	0
3	136002809	rs3821445	HDL Cholesterol	0.519701	PCCB	100	1	0.519701	1	0	0	0	0	0	0	1	1	0	0
3	136018416	3:136018416_GTGTA_G	Edu College	0.572763	NA	NA	NA	NA	0	0	0	0	0	0	0	0	0	0	0
3	136664737	rs13320485	Mean Platelet Volume	0.73865	NCK1	100	1	0.73865	1	0	0	0	0	0	0	1	1	0	0
3	138985983	rs13087765	Balding Type 1	0.999436	NA	NA	NA	NA	0	0	0	0	0	0	0	0	0	0	0
3	139032333	rs7642536	Balding Type 1	0.999995	NA	NA	NA	NA	0	0	0	0	0	0	0	0	0	0	0
3	140519668	rs140815990	Autoimmune disease	0.73649	NA	NA	NA	NA	0	0	0	0	0	0	0	0	0	0	0
3	141121136	rs568652489	Height	0.999453	ZBTB38	101	1	0.804559	0	1	0	0	0	1	0	1	1	0	0
3	141121814	rs2871960	Hair Color	0.584383	ZBTB38	133.5	1	0.584383	1	0	1	1	0	1	0	1	1	0	0
3	141121814	rs2871960	Height	0.9913	ZBTB38	133.5	1	0.9913	1	0	1	1	0	1	0	1	1	0	0
3	141206800	rs9819371	Monocyte Count	1	RASA2	101	1	0.805	0	1	0	0	0	1	0	1	1	0	0
3	141206800	rs9819371	Eosinophil Count	0.717836	RASA2	101	1	0.577858	0	1	0	0	0	1	0	1	1	0	0
3	141206800	rs9819371	White Blood Count	1	RASA2	101	1	0.805	0	1	0	0	0	1	0	1	1	0	0
3	141218568	rs6763498	Monocyte Count	0.514284	NA	NA	NA	NA	0	0	0	0	0	0	0	0	0	0	0
3	141248515	rs79308158	Red Blood Cell Count	0.943522	RASA2	1	1	0.586399	0	0	0	0	0	1	0	1	1	0	0
3	141333839	rs115380769	Mean Corpuscular Hemoglobin	0.989157	RASA2	100	1	0.989157	1	0	0	0	0	0	0	1	1	0	0
3	141645562	rs6783477	Mean Corpuscular Hemoglobin	0.581161	NA	NA	NA	NA	0	0	0	0	0	0	0	0	0	0	0
3	142141496	rs35351308	Red Blood Cell Dist. Width	0.752428	XRN1	100	1	0.752428	1	0	0	0	0	0	0	1	1	0	0
3	142188337	rs28910273	Mean Corpuscular Hemoglobin	0.899526	ATR	100	1	0.899526	1	0	0	0	0	0	0	1	1	0	0
3	142188337	rs28910273	Red Blood Cell Dist. Width	0.989791	ATR	100	1	0.989791	1	0	0	0	0	0	0	1	1	0	0
3	142383290	rs13075015	Autoimmune disease	0.637929	TRPC1	1	0.01	NA	0	0	0	0	0	1	0	0	0	0	0
3	142383290	rs13075015	Autoimmune disease	0.637929	PLS1	101.9	0.99	0.513533	0	1	0	0	1	0	0	1	1	0	0
3	142653512	rs2608073	Red Blood Cell Dist. Width	0.978995	PAQR9	8.5	1	0.608445	0	0	1	0	0	1	0	0	1	1	1
3	142659361	rs6440123	Triglycerides	0.740008	PAQR9	1	0.038	NA	0	0	0	0	0	1	0	0	0	0	0
3	142659361	rs6440123	Triglycerides	0.740008	PCOLCE2	25	0.962	0.459915	0	0	0	1	0	0	0	0	1	1	0
3	142902719	rs9821183	Height	0.67889	NA	NA	NA	NA	0	0	0	0	0	0	0	0	0	0	0
3	143021856	rs9842051	Mean Platelet Volume	0.995406	SLC9A9-AS1	1	0.096	NA	0	0	0	0	0	1	0	0	0	0	0
3	143021856	rs9842051	Mean Platelet Volume	0.995406	CHST2	9.4	0.904	0.618645	0	0	1	0	1	0	0	0	1	1	1
3	14400077	rs13081924	Chronotype (morning person)	0.745317	WNT7A	1.9	1	0.463215	0	0	0	0	1	0	0	0	1	1	0
3	14482902	rs11918111	Height	0.945964	SLC6A6	2.9	1	0.587917	0	0	0	0	1	1	0	1	1	0	0
3	145924454	rs143201630	Lymphocyte Count	0.570964	PLSCR4	100	1	0.570964	1	0	0	0	0	0	0	1	1	0	0
3	147001116	rs7648442	Height	0.535407	NA	NA	NA	NA	0	0	0	0	0	0	0	0	0	0	0
3	147132591	rs76310462	Smoking Status	0.524292	ZIC1	100	1	0.524292	1	0	0	0	0	0	0	1	1	0	0
3	147716498	rs12634936	BMI	0.963051	NA	NA	NA	NA	0	0	0	0	0	0	0	0	0	0	0
3	148714249	rs143137713	Height	0.999985	GYG1	101.9	1	0.999985	1	0	0	0	1	0	0	1	1	0	0
3	148735003	rs3772571	BMI	0.582196	GYG1	2.9	1	0.361835	0	0	0	0	1	1	0	1	1	0	0
3	14889756	rs1687295	Diastolic blood pressure	0.643758	FGD5	7.5	1	0.400096	0	0	1	0	0	0	0	1	1	0	0
3	149050834	rs1493263	Red Blood Cell Dist. Width	0.500362	TM4SF18	101	1	0.402792	0	1	0	0	0	1	0	1	1	0	0
3	149303500	rs56239167	Height	0.89377	NA	NA	NA	NA	0	0	0	0	0	0	0	0	0	0	0
3	14967928	rs1687299	Height	0.643517	NR2C2	2.4	0.828	0.399946	0	0	0	0	1	0.5	0	0	1	1	1
3	14967928	rs1687299	Height	0.643517	FGD5-AS1	0.5	0.172	NA	0	0	0	0	0	0.5	0	0.5	0	0	0
3	150066540	rs62271373	Triglycerides	0.978009	PFN2	1.9	0.655	0.607833	0	0	0	0	1	0	0	0	1	1	0
3	150066540	rs62271373	Triglycerides	0.978009	TSC22D2	1	0.345	NA	0	0	0	0	0	1	0	0	0	0	0
3	150066540	rs62271373	Systolic Blood Pressure	0.814994	PFN2	1.9	0.655	0.506519	0	0	0	0	1	0	0	0	1	1	0
3	150066540	rs62271373	Systolic Blood Pressure	0.814994	TSC22D2	1	0.345	NA	0	0	0	0	0	1	0	0	0	0	0
3	150066540	rs62271373	Red Blood Cell Count	0.971454	PFN2	1.9	0.655	0.603759	0	0	0	0	1	0	0	0	1	1	0
3	150066540	rs62271373	Red Blood Cell Count	0.971454	TSC22D2	1	0.345	NA	0	0	0	0	0	1	0	0	0	0	0
3	150066540	rs62271373	HDL Cholesterol	0.999457	PFN2	1.9	0.655	0.621163	0	0	0	0	1	0	0	0	1	1	0
3	150066540	rs62271373	HDL Cholesterol	0.999457	TSC22D2	1	0.345	NA	0	0	0	0	0	1	0	0	0	0	0
3	150066540	rs62271373	High Light Scatter Retic. Count	0.589708	PFN2	1.9	0.655	0.366504	0	0	0	0	1	0	0	0	1	1	0
3	150066540	rs62271373	High Light Scatter Retic. Count	0.589708	TSC22D2	1	0.345	NA	0	0	0	0	0	1	0	0	0	0	0
3	150066540	rs62271373	Bone Mineral Density	0.999409	PFN2	1.9	0.655	0.621133	0	0	0	0	1	0	0	0	1	1	0
3	150066540	rs62271373	Bone Mineral Density	0.999409	TSC22D2	1	0.345	NA	0	0	0	0	0	1	0	0	0	0	0
3	150066540	rs62271373	Waist-Hip Ratio	0.999997	PFN2	1.9	0.655	0.621498	0	0	0	0	1	0	0	0	1	1	0
3	150066540	rs62271373	Waist-Hip Ratio	0.999997	TSC22D2	1	0.345	NA	0	0	0	0	0	1	0	0	0	0	0
3	150066540	rs62271373	Hypertension Diagnosed	0.630671	PFN2	1.9	0.655	0.391962	0	0	0	0	1	0	0	0	1	1	0
3	150066540	rs62271373	Hypertension Diagnosed	0.630671	TSC22D2	1	0.345	NA	0	0	0	0	0	1	0	0	0	0	0
3	150066540	rs62271373	Cardiovascular disease	0.579357	PFN2	1.9	0.655	0.360071	0	0	0	0	1	0	0	0	1	1	0
3	150066540	rs62271373	Cardiovascular disease	0.579357	TSC22D2	1	0.345	NA	0	0	0	0	0	1	0	0	0	0	0
3	150128392	rs879634	Mean Platelet Volume	0.631953	TSC22D2	101	1	0.631953	1	0	0	0	0	1	0	1	1	0	0
3	150447679	rs524772	Red Blood Cell Dist. Width	0.669851	SIAH2	2.9	1	0.416312	0	0	0	0	1	1	0	0	1	1	1
3	150707915	rs7652649	White Blood Count	0.977206	MED12L	7.5	1	0.607334	0	0	1	0	0	0	0	0	1	1	0
3	151710597	rs9849536	Balding Type 1	0.604919	AADAC	1.9	1	0.375957	0	0	0	0	1	0	0	0	1	1	0
3	152018102	rs74497536	White Blood Count	0.878641	MBNL1	101	1	0.878641	1	0	0	0	0	1	0	1	1	0	0
3	152042244	rs3913371	Forced Vital Capacity	0.651753	MBNL1-AS1	7.5	0.798	0.405064	0	0	1	0	0	0	0	0	1	1	0
3	152042244	rs3913371	Forced Vital Capacity	0.651753	MBNL1	1.9	0.202	NA	0	0	0	0	1	0	0	1	0	0	0
3	152187279	rs4513429	Height	0.848244	NA	NA	NA	NA	0	0	0	0	0	0	0	0	0	0	0
3	152382453	rs12493136	HbA1c	0.532684	NA	NA	NA	NA	0	0	0	0	0	0	0	0	0	0	0
3	153953440	rs357501	BMI	0.560498	DHX36	7.5	1	0.348349	0	0	1	0	0	0	0	0	1	1	0
3	15410365	rs6766086	Diastolic blood pressure	0.572126	METTL6	7.5	0.798	0.355576	0	0	1	0	0	0	0	0	1	1	0
3	15410365	rs6766086	Diastolic blood pressure	0.572126	SH3BP5	1.9	0.202	NA	0	0	0	0	1	0	0	0	0	0	0
3	156370088	rs7639306	Bone Mineral Density	0.669202	NA	NA	NA	NA	0	0	0	0	0	0	0	0	0	0	0
3	156492758	rs9818780	Tanning	0.901014	LEKR1	7.5	1	0.55998	0	0	1	0	0	0	0	0	1	1	0
3	156798294	rs1482852	Age of Menarche	0.548624	TIPARP	7.5	1	0.34097	0	0	1	0	0	0	0	0	1	1	0
3	156798732	rs900399	Bone Mineral Density	0.733052	TIPARP	7.5	1	0.455592	0	0	1	0	0	0	0	0	1	1	0
3	158177271	rs73877211	Bone Mineral Density	0.589622	NA	NA	NA	NA	0	0	0	0	0	0	0	0	0	0	0
3	158934353	rs2595258	Smoking Status	0.603481	NA	NA	NA	NA	0	0	0	0	0	0	0	0	0	0	0
3	159647674	rs17753641	Eosinophil Count	0.730816	IL12A	10.4	1	0.454202	0	0	1	0	1	1	0	0	1	1	1
3	159942949	rs11711894	Lymphocyte Count	0.628907	C3orf80	102	0.505	0.50627	0	1	0	0	0	1	1	0	1	0	0
3	159942949	rs11711894	Lymphocyte Count	0.628907	IL12A-AS1	100	0.495	NA	1	0	0	0	0	0	0	1	0	0	0
3	16023714	rs542467144	FEV1/FVC Ratio	0.636571	ANKRD28	1.9	1	0.395629	0	0	0	0	1	0	0	0	1	1	0
3	165548529	rs1799807	FEV1/FVC Ratio	0.99368	BCHE	100	1	0.99368	1	0	0	0	0	0	0	1	1	0	0
3	167451117	rs9861088	Mean Platelet Volume	0.530284	NA	NA	NA	NA	0	0	0	0	0	0	0	0	0	0	0
3	167762046	rs6780224	Height	0.560615	GOLIM4	100	1	0.451295	0	1	0	0	0	0	0	1	1	0	0
3	168649555	rs112484600	FEV1/FVC Ratio	0.803836	NA	NA	NA	NA	0	0	0	0	0	0	0	0	0	0	0
3	168729715	rs73166118	FEV1/FVC Ratio	0.528123	NA	NA	NA	NA	0	0	0	0	0	0	0	0	0	0	0
3	168762960	rs13067433	Mean Platelet Volume	0.886723	NA	NA	NA	NA	0	0	0	0	0	0	0	0	0	0	0
3	168840179	rs16853198	Cardiovascular disease	0.508051	NA	NA	NA	NA	0	0	0	0	0	0	0	0	0	0	0
3	168860010	rs2859868	Platelet Count	0.808102	MECOM	1	1	0.502235	0	0	0	0	0	1	0	1	1	0	0
3	168864643	rs7633965	Monocyte Count	0.94807	MECOM	101	1	0.94807	1	0	0	0	0	1	0	1	1	0	0
3	168933878	rs35196016	Diastolic blood pressure	0.568269	NA	NA	NA	NA	0	0	0	0	0	0	0	0	0	0	0
3	168954774	rs11706512	Waist-Hip Ratio	0.696059	MECOM	1.9	1	0.432601	0	0	0	0	1	0	0	1	1	0	0
3	169042352	rs9849779	Height	0.516621	MECOM	1.9	1	0.32108	0	0	0	0	1	0	0	1	1	0	0
3	16907433	rs6787413	Red Blood Cell Count	0.650909	NA	NA	NA	NA	0	0	0	0	0	0	0	0	0	0	0
3	169081584	rs7617754	Mean Platelet Volume	0.726835	MECOM	1.9	1	0.451728	0	0	0	0	1	0	0	1	1	0	0
3	169096900	rs1290784	Red Blood Cell Count	0.549316	MECOM	1.9	1	0.3414	0	0	0	0	1	0	0	1	1	0	0
3	169117792	rs2115959	Height	0.786034	NA	NA	NA	NA	0	0	0	0	0	0	0	0	0	0	0
3	169171347	rs4955658	Diastolic blood pressure	0.676638	NA	NA	NA	NA	0	0	0	0	0	0	0	0	0	0	0
3	169194244	rs73174306	Glucose	0.993495	NA	NA	NA	NA	0	0	0	0	0	0	0	0	0	0	0
3	169235898	rs536319774	Height	0.565163	NA	NA	NA	NA	0	0	0	0	0	0	0	0	0	0	0
3	169238015	rs1997280	Height	0.977289	NA	NA	NA	NA	0	0	0	0	0	0	0	0	0	0	0
3	169295764	rs6770911	Diastolic blood pressure	0.89244	NA	NA	NA	NA	0	0	0	0	0	0	0	0	0	0	0
3	16930047	rs1441037	Mean Corpuscular Hemoglobin	0.908498	PLCL2	8.5	1	0.564631	0	0	1	0	0	1	0	1	1	0	0
3	169326445	rs933604	FEV1/FVC Ratio	0.508299	MECOM	1.9	1	0.315908	0	0	0	0	1	0	0	1	1	0	0
3	169327132	rs1895030	Cardiovascular disease	0.575938	NA	NA	NA	NA	0	0	0	0	0	0	0	0	0	0	0
3	169330871	rs7619166	Monocyte Count	0.650743	MECOM	1.9	1	0.404437	0	0	0	0	1	0	0	1	1	0	0
3	16960181	rs11128810	Mean Corpuscular Hemoglobin	0.988385	PLCL2	1.9	1	0.614281	0	0	0	0	1	0	0	1	1	0	0
3	16970938	rs9821630	Red Blood Cell Count	0.99979	PLCL2	2.9	1	0.62137	0	0	0	0	1	1	0	1	1	0	0
3	169831268	rs73181210	Diastolic blood pressure	0.999975	PHC3	100	1	0.999975	1	0	0	0	0	0	0	1	1	0	0
3	169831268	rs73181210	Height	0.999805	PHC3	100	1	0.999805	1	0	0	0	0	0	0	1	1	0	0
3	169831268	rs73181210	Systolic Blood Pressure	0.999808	PHC3	100	1	0.999808	1	0	0	0	0	0	0	1	1	0	0
3	170074517	rs78416326	Eosinophil Count	0.780876	SKIL	108.5	1	0.628605	0	1	1	0	0	1	0	0	1	0	0
3	17033983	rs200726463	Red Blood Cell Count	0.516424	PLCL2	1.9	1	0.320957	0	0	0	0	1	0	0	1	1	0	0
3	170696047	rs10653660	HbA1c	0.672613	NA	NA	NA	NA	0	0	0	0	0	0	0	0	0	0	0
3	170733076	rs9873618	Glucose	0.892694	NA	NA	NA	NA	0	0	0	0	0	0	0	0	0	0	0
3	170825920	rs2291900	Lymphocyte Count	0.577615	TNIK	107.5	1	0.577615	1	0	1	0	0	0	0	1	1	0	0
3	17098399	rs116577908	Mean Corpuscular Hemoglobin	0.989593	NA	NA	NA	NA	0	0	0	0	0	0	0	0	0	0	0
3	171126370	rs12631909	BMI	0.606711	NA	NA	NA	NA	0	0	0	0	0	0	0	0	0	0	0
3	171338569	rs360408	Red Blood Cell Dist. Width	0.999871	NA	NA	NA	NA	0	0	0	0	0	0	0	0	0	0	0
3	171338569	rs360408	High Light Scatter Retic. Count	0.587783	NA	NA	NA	NA	0	0	0	0	0	0	0	0	0	0	0
3	171417570	rs143845082	Red Blood Cell Dist. Width	1	PLD1	100	1	1	1	0	0	0	0	0	0	1	1	0	0
3	171442535	rs149535568	Red Blood Cell Dist. Width	1	PLD1	100	1	1	1	0	0	0	0	0	0	1	1	0	0
3	171452701	rs148972595	Red Blood Cell Dist. Width	0.653824	PLD1	100	1	0.653824	1	0	0	0	0	0	0	1	1	0	0
3	171528353	rs73176199	Red Blood Cell Dist. Width	0.999999	PLD1	101	1	0.999999	1	0	0	0	0	1	0	1	1	0	0
3	171695918	rs79966944	Eosinophil Count	0.747335	FNDC3B	1	0.5	NA	0	0	0	0	0	1	0	0	0	0	0
3	171695918	rs79966944	Eosinophil Count	0.747335	PLD1	1	0.5	NA	0	0	0	0	0	0	1	0	0	0	0
3	171695918	rs79966944	White Blood Count	0.994659	FNDC3B	1	0.5	NA	0	0	0	0	0	1	0	0	0	0	0
3	171695918	rs79966944	White Blood Count	0.994659	PLD1	1	0.5	NA	0	0	0	0	0	0	1	0	0	0	0
3	171783546	rs4894797	Mean Corpuscular Hemoglobin	0.668512	FNDC3B	2.9	1	0.41548	0	0	0	0	1	1	0	1	1	0	0
3	171800256	rs4894803	Waist-Hip Ratio	0.826509	FNDC3B	10.4	1	0.513675	0	0	1	0	1	1	0	1	1	0	0
3	171858523	rs6445040	FEV1/FVC Ratio	0.913502	FNDC3B	10.4	1	0.567742	0	0	1	0	1	1	0	1	1	0	0
3	171969077	rs7652177	Height	0.999963	FNDC3B	100	0.93	0.999963	1	0	0	0	0	0	0	1	1	0	0
3	171969077	rs7652177	Height	0.999963	TNIK	7.5	0.07	NA	0	0	1	0	0	0	0	0	0	0	0
3	172046841	rs35409041	Height	0.982915	FNDC3B	100	1	0.982915	1	0	0	0	0	0	0	1	1	0	0
3	172125840	rs2037562	White Blood Count	0.678701	NA	NA	NA	NA	0	0	0	0	0	0	0	0	0	0	0
3	172144466	rs9841671	Height	0.80388	NA	NA	NA	NA	0	0	0	0	0	0	0	0	0	0	0
3	172165727	rs572169	Height	0.836921	GHSR	101	0.982	0.836921	1	0	0	0	0	0	1	1	1	0	0
3	172165727	rs572169	Height	0.836921	TNFSF10	1.9	0.018	NA	0	0	0	0	1	0	0	0	0	0	0
3	172234017	rs142552223	Monocyte Count	0.849904	TNFSF10	7.5	1	0.528215	0	0	1	0	0	0	0	1	1	0	0
3	172276979	rs231988	Monocyte Count	0.998677	TNFSF10	2.9	1	0.620678	0	0	0	0	1	1	0	0	1	1	1
3	172294500	rs79287178	Platelet Count	0.997921	TNFSF10	7.5	1	0.620208	0	0	1	0	0	0	0	0	1	1	0
3	172294500	rs79287178	Triglycerides	0.975078	TNFSF10	7.5	1	0.606011	0	0	1	0	0	0	0	0	1	1	0
3	172364093	rs3850174	Chronotype (morning person)	0.51286	NCEH1	32.5	1	0.318743	0	0	1	1	0	0	0	1	1	0	0
3	172538065	rs76864072	Platelet Count	0.695906	ECT2	100	1	0.695906	1	0	0	0	0	0	0	1	1	0	0
3	172538065	rs76864072	Red Blood Cell Dist. Width	0.620992	ECT2	100	1	0.620992	1	0	0	0	0	0	0	1	1	0	0
3	173114305	rs529200	BMI	0.670974	NLGN1	102	1	0.670974	1	0	0	0	0	1	1	1	1	0	0
3	176852038	rs7626218	Asthma Diagnosed	0.715438	TBL1XR1	2.9	1	0.444644	0	0	0	0	1	1	0	1	1	0	0
3	176852038	rs7626218	Respiratory Ent	0.819117	TBL1XR1	2.9	1	0.509081	0	0	0	0	1	1	0	1	1	0	0
3	178865923	rs150817108	Mean Corpuscular Hemoglobin	0.604875	PIK3CA	101	1	0.604875	1	0	0	0	0	1	0	1	1	0	0
3	178866242	rs553084547	Mean Corpuscular Hemoglobin	0.559486	PIK3CA	102	1	0.450387	0	1	0	0	0	1	1	1	1	0	0
3	178866242	rs553084547	Red Blood Cell Count	0.750845	PIK3CA	102	1	0.60443	0	1	0	0	0	1	1	1	1	0	0
3	179169230	rs7611674	Diastolic blood pressure	0.788715	GNB4	134.5	1	0.788715	1	0	1	1	0	1	1	1	1	0	0
3	181329682	rs6443750	BMI	0.994223	SOX2-OT	1	1	0.61791	0	0	0	0	0	1	0	1	1	0	0
3	181511951	rs1345417	Balding Type 1	0.799703	SOX2	1.9	1	0.497015	0	0	0	0	1	0	0	0	1	1	0
3	181520166	rs833270	Hair Color	0.556577	NA	NA	NA	NA	0	0	0	0	0	0	0	0	0	0	0
3	182106726	rs114392014	Balding Type 1	0.548128	NA	NA	NA	NA	0	0	0	0	0	0	0	0	0	0	0
3	182226557	rs73189972	Balding Type 1	0.998081	NA	NA	NA	NA	0	0	0	0	0	0	0	0	0	0	0
3	182335635	rs74614808	Balding Type 1	0.952258	NA	NA	NA	NA	0	0	0	0	0	0	0	0	0	0	0
3	18238783	rs776170649	Eosinophil Count	0.633116	NA	NA	NA	NA	0	0	0	0	0	0	0	0	0	0	0
3	18250509	rs7618405	Platelet Count	0.837672	SATB1	2.9	1	0.520613	0	0	0	0	1	1	0	0	1	1	1
3	18250509	rs7618405	Mean Platelet Volume	0.969754	SATB1	2.9	1	0.602702	0	0	0	0	1	1	0	0	1	1	1
3	182513351	rs9283650	Mean Corpuscular Hemoglobin	0.500048	ATP11B	9.5	1	0.31078	0	0	1	0	0	1	1	1	1	0	0
3	182960205	rs4257572	Height	0.740116	NA	NA	NA	NA	0	0	0	0	0	0	0	0	0	0	0
3	183735286	rs9869029	Mean Platelet Volume	0.675981	ABCC5	109.5	1	0.544165	0	1	1	0	0	1	1	1	1	0	0
3	183976103	rs11546878	BMI	0.997078	ECE2	100	0.981	0.997078	1	0	0	0	0	0	0	0.5	1	0	0
3	183976103	rs11546878	BMI	0.997078	VWA5B2	1.9	0.019	NA	0	0	0	0	1	0	0	0	0	0	0
3	184020542	rs11545169	Height	0.924482	POLR2H	7.5	0.07	NA	0	0	1	0	0	0	0	0	0	0	0
3	184020542	rs11545169	Height	0.924482	PSMD2	100	0.93	0.924482	1	0	0	0	0	0	0	0.5	1	0	0
3	184020542	rs11545169	Edu College	0.91971	POLR2H	7.5	0.07	NA	0	0	1	0	0	0	0	0	0	0	0
3	184020542	rs11545169	Edu College	0.91971	PSMD2	100	0.93	0.91971	1	0	0	0	0	0	0	0.5	1	0	0
3	184039666	rs2178403	Red Blood Cell Count	0.6121	EIF4G1	101	1	0.6121	1	0	0	0	0	1	0	0.5	1	0	0
3	184081371	rs41559914	Platelet Count	0.686051	POLR2H	132.5	0.993	0.686051	1	0	1	1	0	0	0	0.5	1	0	0
3	184081371	rs41559914	Platelet Count	0.686051	CLCN2	1	0.007	NA	0	0	0	0	0	1	0	0	0	0	0
3	184090242	rs78565404	Platelet Count	1	THPO	100	1	1	1	0	0	0	0	0	0	0.5	1	0	0
3	184090266	rs6141	Platelet Count	1	THPO	107.5	1	1	1	0	1	0	0	0	0	0.5	1	0	0
3	184091102	rs572476245	Platelet Count	1	THPO	100	1	0.805	0	1	0	0	0	0	0	0.5	1	0	0
3	184091149	rs6142	Platelet Count	1	HTR3E	1.9	0.017	NA	0	0	0	0	1	0	0	0	0	0	0
3	184091149	rs6142	Platelet Count	1	THPO	100	0.914	0.805	0	1	0	0	0	0	0	0.5	1	0	0
3	184091149	rs6142	Platelet Count	1	CLCN2	7.5	0.069	NA	0	0	1	0	0	0	0	0	0	0	0
3	184091383	rs55827759	Platelet Count	0.994331	THPO	100	0.922	0.994331	1	0	0	0	0	0	0	0.5	1	0	0
3	184091383	rs55827759	Platelet Count	0.994331	CHRD	8.5	0.078	NA	0	0	1	0	0	1	0	0	0	0	0
3	184098193	rs1920128	Platelet Count	0.991431	THPO	1	0.01	NA	0	0	0	0	0	1	0	0	0	0	0
3	184098193	rs1920128	Platelet Count	0.991431	CHRD	100	0.99	0.991431	1	0	0	0	0	0	0	0.5	1	0	0
3	184286380	rs540945240	Mean Corpuscular Hemoglobin	0.773612	EPHB3	1	1	0.4808	0	0	0	0	0	1	0	0.5	1	0	0
3	184459876	rs2377104	Balding Type 1	0.606477	EPHB3	1.9	0.655	0.376925	0	0	0	0	1	0	0	0	1	1	0
3	184459876	rs2377104	Balding Type 1	0.606477	MAGEF1	1	0.345	NA	0	0	0	0	0	1	0	0	0	0	0
3	18467316	rs199730219	Forced Vital Capacity	0.568904	SATB1	102	1	0.457968	0	1	0	0	0	1	1	0.5	1	0	0
3	18486173	rs62240975	Mean Platelet Volume	0.931098	TBC1D5	50	0.461	NA	0	0.5	0	0	0	0	0	0.5	0	0	0
3	18486173	rs62240975	Mean Platelet Volume	0.931098	SATB1	58.5	0.539	0.749534	0	0.5	1	0	0	1	0	0.5	1	0	0
3	18486173	rs62240975	Platelet Count	0.9999	TBC1D5	50	0.461	NA	0	0.5	0	0	0	0	0	0.5	0	0	0
3	18486173	rs62240975	Platelet Count	0.9999	SATB1	58.5	0.539	0.804919	0	0.5	1	0	0	1	0	0.5	1	0	0
3	185360578	rs9880232	Height	0.999903	DNAJB11	7.5	1	0.62144	0	0	1	0	0	0	0	0	1	1	0
3	185372039	rs34541750	Height	0.916908	NA	NA	NA	NA	0	0	0	0	0	0	0	0	0	0	0
3	185541213	rs11717959	Platelet Count	0.645496	IGF2BP2	102	1	0.519624	0	1	0	0	0	1	1	1	1	0	0
3	185544309	rs11705701	Monocyte Count	0.713466	IGF2BP2	1	1	0.443419	0	0	0	0	0	1	0	0	1	1	0
3	185546150	rs77265382	Height	0.664227	NA	NA	NA	NA	0	0	0	0	0	0	0	0	0	0	0
3	185548663	rs2194411	Height	0.99999	IGF2BP2	1.9	0.202	NA	0	0	0	0	1	0	0	0	0	0	0
3	185548663	rs2194411	Height	0.99999	DNAJB11	7.5	0.798	0.621494	0	0	1	0	0	0	0	0	1	1	0
3	185651469	rs2300922	Age of Menarche	0.743477	NA	NA	NA	NA	0	0	0	0	0	0	0	0	0	0	0
3	185651553	rs2113430	Height	0.522083	NA	NA	NA	NA	0	0	0	0	0	0	0	0	0	0	0
3	185796785	rs4077189	Lymphocyte Count	0.555461	NA	NA	NA	NA	0	0	0	0	0	0	0	0	0	0	0
3	185826740	rs869400	BMI	0.957395	ETV5	126	1	0.957395	1	0	0	1	0	1	0	0.5	1	0	0
3	185880200	rs9826842	HDL Cholesterol	0.739608	DGKG	1	0.5	NA	0	0	0	0	0	0	1	1	0	0	0
3	185880200	rs9826842	HDL Cholesterol	0.739608	ETV5	1	0.5	NA	0	0	0	0	0	1	0	0	0	0	0
3	185926128	rs67059110	HDL Cholesterol	0.894997	DGKG	1	1	0.556241	0	0	0	0	0	0	1	1	1	0	0
3	185990096	rs2193587	Bone Mineral Density	0.774073	DGKG	125	1	0.774073	1	0	0	1	0	0	0	1	1	0	0
3	185990096	rs2193587	Chronotype (morning person)	0.753745	DGKG	125	1	0.753745	1	0	0	1	0	0	0	1	1	0	0
3	186083483	rs73182224	FEV1/FVC Ratio	0.999907	DGKG	2.9	1	0.621442	0	0	0	0	1	1	0	0	1	1	1
3	186193756	rs4487231	Systolic Blood Pressure	0.570712	NA	NA	NA	NA	0	0	0	0	0	0	0	0	0	0	0
3	186647652	rs9814673	HbA1c	0.768564	ST6GAL1	102.9	1	0.618694	0	1	0	0	1	1	0	0	1	0	0
3	186665645	rs3887925	Endocrine Diabetes	0.678057	ST6GAL1	2.9	1	0.421412	0	0	0	0	1	1	0	1	1	0	0
3	186665645	rs3887925	Type 2 diabetes	0.830309	ST6GAL1	2.9	1	0.516037	0	0	0	0	1	1	0	1	1	0	0
3	187443314	rs61732778	Height	0.999998	BCL6	101.9	1	0.999998	1	0	0	0	1	0	0	1	1	0	0
3	187543958	rs715680	Height	0.661234	NA	NA	NA	NA	0	0	0	0	0	0	0	0	0	0	0
3	187638092	rs541115	Allergy Eczema Diagnosed	0.801876	BCL6	1.9	1	0.498366	0	0	0	0	1	0	0	0	1	1	0
3	187639162	rs6768827	Thyroid Any Self Rep	0.719458	NA	NA	NA	NA	0	0	0	0	0	0	0	0	0	0	0
3	187681712	rs509399	Respiratory Ent	0.926512	LPP-AS2	1	0.036	NA	0	0	0	0	0	1	0	0	0	0	0
3	187681712	rs509399	Respiratory Ent	0.926512	BCL6	26.9	0.964	0.575827	0	0	0	1	1	0	0	0	1	1	1
3	187681712	rs509399	Asthma Diagnosed	0.960955	LPP-AS2	1	0.036	NA	0	0	0	0	0	1	0	0	0	0	0
3	187681712	rs509399	Asthma Diagnosed	0.960955	BCL6	26.9	0.964	0.597234	0	0	0	1	1	0	0	0	1	1	1
3	187741842	rs6777684	Glucose	0.581468	NA	NA	NA	NA	0	0	0	0	0	0	0	0	0	0	0
3	187741842	rs6777684	Diabetes Any Diagnosed	0.792412	NA	NA	NA	NA	0	0	0	0	0	0	0	0	0	0	0
3	187741842	rs6777684	Type 2 diabetes	0.922328	NA	NA	NA	NA	0	0	0	0	0	0	0	0	0	0	0
3	187765339	rs9871418	Height	0.793407	NA	NA	NA	NA	0	0	0	0	0	0	0	0	0	0	0
3	187803443	rs73188697	Autoimmune disease	0.790977	LPP-AS2	1	0.345	NA	0	0	0	0	0	1	0	0	0	0	0
3	187803443	rs73188697	Autoimmune disease	0.790977	BCL6	1.9	0.655	0.491592	0	0	0	0	1	0	0	0	1	1	0
3	188007689	rs74378591	Lymphocyte Count	0.695301	NA	NA	NA	NA	0	0	0	0	0	0	0	0	0	0	0
3	188066953	rs6787621	Diastolic blood pressure	0.529132	LPP	8.5	1	0.328855	0	0	1	0	0	1	0	1	1	0	0
3	188070274	rs79786949	HbA1c	0.675722	RTP2	1.9	1	0.419961	0	0	0	0	1	0	0	0	1	1	0
3	188108642	rs56046601	Monocyte Count	0.591741	LPP-AS1	1	1	0.367767	0	0	0	0	0	1	0	0	1	1	0
3	188133518	rs13099273	Asthma Diagnosed	0.58463	BCL6	32.5	1	0.363347	0	0	1	1	0	0	0	0	1	1	1
3	188327019	rs149437411	FEV1/FVC Ratio	0.991537	LPP	100	1	0.991537	1	0	0	0	0	0	0	1	1	0	0
3	188365278	rs4686991	Height	0.98964	NA	NA	NA	NA	0	0	0	0	0	0	0	0	0	0	0
3	188401138	rs55661102	Asthma Diagnosed	0.532499	LPP-AS1	1	1	0.330948	0	0	0	0	0	1	0	0	1	1	0
3	188401138	rs55661102	Allergy Eczema Diagnosed	0.607473	LPP-AS1	1	1	0.377545	0	0	0	0	0	1	0	0	1	1	0
3	188401138	rs55661102	Respiratory Ent	0.667332	LPP-AS1	1	1	0.414747	0	0	0	0	0	1	0	0	1	1	0
3	188441161	rs9815874	Eosinophil Count	0.745578	NA	NA	NA	NA	0	0	0	0	0	0	0	0	0	0	0
3	188817675	rs561800485	Height	0.574199	TPRG1	101.9	0.99	0.46223	0	1	0	0	1	0	0	1	1	0	0
3	188817675	rs561800485	Height	0.574199	CLDN1	1	0.01	NA	0	0	0	0	0	1	0	0	0	0	0
3	189807632	rs6787151	Height	0.689542	LEPREL1	2.9	1	0.42855	0	0	0	0	1	1	0	1	1	0	0
3	191111160	rs9841435	Height	0.50466	CCDC50	107.5	1	0.50466	1	0	1	0	0	0	0	1	1	0	0
3	193810750	rs7642977	Red Blood Cell Count	0.569666	NA	NA	NA	NA	0	0	0	0	0	0	0	0	0	0	0
3	194406505	rs812583	Eosinophil Count	0.630873	FAM43A	133.5	1	0.507853	0	1	1	1	0	1	0	0	1	0	0
3	194506202	rs753797952	High Light Scatter Retic. Count	0.521244	NA	NA	NA	NA	0	0	0	0	0	0	0	0	0	0	0
3	194506427	rs9823829	Red Blood Cell Count	0.603189	NA	NA	NA	NA	0	0	0	0	0	0	0	0	0	0	0
3	195171795	rs68062772	Lymphocyte Count	0.989273	ACAP2	2.9	1	0.614833	0	0	0	0	1	1	0	0	1	1	1
3	195171795	rs68062772	High Light Scatter Retic. Count	0.999973	ACAP2	2.9	1	0.621483	0	0	0	0	1	1	0	0	1	1	1
3	195774645	rs4927708	Mean Corpuscular Hemoglobin	0.959157	SDHAP1	1	1	0.596116	0	0	0	0	0	1	0	0	1	1	0
3	195776017	rs9849934	Mean Corpuscular Hemoglobin	0.999961	TFRC	7.5	0.798	0.621476	0	0	1	0	0	0	0	1	1	0	0
3	195776017	rs9849934	Mean Corpuscular Hemoglobin	0.999961	ZDHHC19	1.9	0.202	NA	0	0	0	0	1	0	0	0	0	0	0
3	195778727	rs41298099	Mean Corpuscular Hemoglobin	0.999998	TCTEX1D2	1.9	0.019	NA	0	0	0	0	1	0	0	0	0	0	0
3	195778727	rs41298099	Mean Corpuscular Hemoglobin	0.999998	TFRC	100	0.981	0.999998	1	0	0	0	0	0	0	1	1	0	0
3	195779155	rs41298097	Mean Corpuscular Hemoglobin	0.55038	NA	NA	NA	NA	0	0	0	0	0	0	0	0	0	0	0
3	195804021	rs41300435	Red Blood Cell Dist. Width	0.894402	TFRC	7.5	1	0.555871	0	0	1	0	0	0	0	1	1	0	0
3	195821029	3:195821029_GT_G	Red Blood Cell Dist. Width	0.999996	NA	NA	NA	NA	0	0	0	0	0	0	0	0	0	0	0
3	195841880	rs6583291	Red Blood Cell Count	0.999763	NA	NA	NA	NA	0	0	0	0	0	0	0	0	0	0	0
3	195854522	rs11712192	Mean Corpuscular Hemoglobin	0.999265	LINC00885	1	0.345	NA	0	0	0	0	0	1	0	0	0	0	0
3	195854522	rs11712192	Mean Corpuscular Hemoglobin	0.999265	TFRC	1.9	0.655	0.621043	0	0	0	0	1	0	0	0	1	1	0
3	195854522	rs11712192	Red Blood Cell Dist. Width	0.999822	LINC00885	1	0.345	NA	0	0	0	0	0	1	0	0	0	0	0
3	195854522	rs11712192	Red Blood Cell Dist. Width	0.999822	TFRC	1.9	0.655	0.62139	0	0	0	0	1	0	0	0	1	1	0
3	195921311	rs9325434	Mean Corpuscular Hemoglobin	0.87401	SLC51A	1.9	0.066	NA	0	0	0	0	1	0	0	0	0	0	0
3	195921311	rs9325434	Mean Corpuscular Hemoglobin	0.87401	TM4SF19	1	0.035	NA	0	0	0	0	0	0	1	0	0	0	0
3	195921311	rs9325434	Mean Corpuscular Hemoglobin	0.87401	TFRC	25	0.865	0.543197	0	0	0	1	0	0	0	0	1	1	0
3	195921311	rs9325434	Mean Corpuscular Hemoglobin	0.87401	ZDHHC19	1	0.035	NA	0	0	0	0	0	1	0	0	0	0	0
3	195942080	rs5855544	Cholesterol	0.864749	SLC51A	2.9	0.279	NA	0	0	0	0	1	1	0	0.5	0	0	0
3	195942080	rs5855544	Cholesterol	0.864749	ZDHHC19	7.5	0.721	0.537441	0	0	1	0	0	0	0	0	1	1	0
3	196359310	rs1684466	Asthma Diagnosed	0.99911	LINC01063	108.5	1	0.99911	1	0	1	0	0	1	0	1	1	0	0
3	196359310	rs1684466	Respiratory Ent	0.997629	LINC01063	108.5	1	0.997629	1	0	1	0	0	1	0	1	1	0	0
3	196368501	rs12152276	Eosinophil Count	0.755241	NRROS	1	1	0.469382	0	0	0	0	0	1	0	0.5	1	0	0
3	196489422	rs13434265	Monocyte Count	0.709499	NA	NA	NA	NA	0	0	0	0	0	0	0	0	0	0	0
3	196501413	rs2089979	Platelet Count	0.54451	PAK2	8.5	1	0.338413	0	0	1	0	0	1	0	1	1	0	0
3	196501413	rs2089979	White Blood Count	0.58543	PAK2	8.5	1	0.363845	0	0	1	0	0	1	0	1	1	0	0
3	196544948	rs56172538	White Blood Count	0.775867	PAK2	100	1	0.775867	1	0	0	0	0	0	0	1	1	0	0
3	196549089	rs9829778	Eosinophil Count	0.853378	NA	NA	NA	NA	0	0	0	0	0	0	0	0	0	0	0
3	196936329	rs13060782	Forced Vital Capacity	0.566602	NA	NA	NA	NA	0	0	0	0	0	0	0	0	0	0	0
3	20073193	rs189267552	Bone Mineral Density	0.771614	KAT2B	8.5	1	0.479558	0	0	1	0	0	1	0	0	1	1	1
3	20083881	rs1915919	Monocyte Count	0.558373	NA	NA	NA	NA	0	0	0	0	0	0	0	0	0	0	0
3	20103326	rs373244060	Red Blood Cell Count	0.775262	NA	NA	NA	NA	0	0	0	0	0	0	0	0	0	0	0
3	20105673	rs12636078	Mean Corpuscular Hemoglobin	0.882142	KAT2B	32.5	1	0.548252	0	0	1	1	0	0	0	1	1	0	0
3	23156820	rs3884629	Diastolic blood pressure	0.525049	UBE2E2-AS1	1	1	0.326318	0	0	0	0	0	1	0	0	1	1	0
3	23454790	rs1496653	Type 2 diabetes	0.569794	NA	NA	NA	NA	0	0	0	0	0	0	0	0	0	0	0
3	23454790	rs1496653	Endocrine Diabetes	0.615864	NA	NA	NA	NA	0	0	0	0	0	0	0	0	0	0	0
3	24040111	rs34164835	Height	0.903477	NA	NA	NA	NA	0	0	0	0	0	0	0	0	0	0	0
3	24206463	rs73035994	Age of Menarche	0.576497	THRB	100	1	0.46408	0	1	0	0	0	0	0	1	1	0	0
3	24347800	rs869785	High Light Scatter Retic. Count	0.778876	THRB	1.9	1	0.484071	0	0	0	0	1	0	0	1	1	0	0
3	24348008	rs869784	Mean Corpuscular Hemoglobin	0.811735	NA	NA	NA	NA	0	0	0	0	0	0	0	0	0	0	0
3	24357243	rs7640580	Red Blood Cell Dist. Width	0.848207	THRB	1.9	1	0.527161	0	0	0	0	1	0	0	1	1	0	0
3	24520283	rs6792725	Triglycerides	0.993	NA	NA	NA	NA	0	0	0	0	0	0	0	0	0	0	0
3	24715275	rs9837650	Age of Menarche	0.660789	NA	NA	NA	NA	0	0	0	0	0	0	0	0	0	0	0
3	25110415	rs7619139	BMI	0.539967	NA	NA	NA	NA	0	0	0	0	0	0	0	0	0	0	0
3	25116582	rs4858697	Height	0.573354	NA	NA	NA	NA	0	0	0	0	0	0	0	0	0	0	0
3	25463030	rs28760501	FEV1/FVC Ratio	0.791012	RARB	1	1	0.491614	0	0	0	0	0	1	0	1	1	0	0
3	25520582	rs1529672	FEV1/FVC Ratio	0.977881	RARB	1.9	1	0.607753	0	0	0	0	1	0	0	1	1	0	0
3	25550423	rs6767543	Bone Mineral Density	0.513105	RARB	2.9	1	0.318895	0	0	0	0	1	1	0	1	1	0	0
3	25573813	rs113313452	FEV1/FVC Ratio	0.678473	RARB	1.9	1	0.421671	0	0	0	0	1	0	0	1	1	0	0
3	25639266	rs10638799	FEV1/FVC Ratio	0.947043	RARB	100	0.99	0.947043	1	0	0	0	0	0	0	1	1	0	0
3	25639266	rs10638799	FEV1/FVC Ratio	0.947043	NGLY1	1	0.01	NA	0	0	0	0	0	1	0	0	0	0	0
3	27549188	rs820429	Systolic Blood Pressure	0.540756	SLC4A7	10.4	1	0.33608	0	0	1	0	1	1	0	0	1	1	1
3	27562988	rs2643826	Hypertension Diagnosed	0.999958	SLC4A7	8.5	1	0.621474	0	0	1	0	0	1	0	0	1	1	1
3	27562988	rs2643826	Cardiovascular disease	0.993347	SLC4A7	8.5	1	0.617365	0	0	1	0	0	1	0	0	1	1	1
3	27757018	rs2371108	Lymphocyte Count	0.950023	EOMES	26	1	0.590439	0	0	0	1	0	1	0	0	1	1	1
3	27757018	rs2371108	White Blood Count	0.764535	EOMES	26	1	0.475158	0	0	0	1	0	1	0	0	1	1	1
3	29495265	rs116571985	FEV1/FVC Ratio	0.662283	RBMS3	1.9	0.655	0.411609	0	0	0	0	1	0	0	1	1	0	0
3	29495265	rs116571985	FEV1/FVC Ratio	0.662283	RBMS3-AS3	1	0.345	NA	0	0	0	0	0	1	0	0	0	0	0
3	30518433	rs62244773	Balding Type 1	0.7711	TGFBR2	2.9	1	0.479239	0	0	0	0	1	1	0	0	1	1	1
3	30658717	rs6798904	Bone Mineral Density	0.97122	TGFBR2	2.9	1	0.603613	0	0	0	0	1	1	0	1	1	0	0
3	30730872	rs3773663	Forced Vital Capacity	0.550424	TGFBR2	2.9	1	0.342088	0	0	0	0	1	1	0	1	1	0	0
3	30735330	rs542768261	Bone Mineral Density	0.501889	TGFBR2	101.9	1	0.501889	1	0	0	0	1	0	0	1	1	0	0
3	3115478	rs163897	Eosinophil Count	0.898954	NA	NA	NA	NA	0	0	0	0	0	0	0	0	0	0	0
3	3119456	rs115943415	Eosinophil Count	0.828069	NA	NA	NA	NA	0	0	0	0	0	0	0	0	0	0	0
3	3139957	rs2290610	Eosinophil Count	0.997901	IL5RA	100	1	0.997901	1	0	0	0	0	0	0	1	1	0	0
3	3151759	rs2290608	Eosinophil Count	0.989501	IL5RA	101	1	0.989501	1	0	0	0	0	1	0	1	1	0	0
3	3152930	rs17878498	Eosinophil Count	0.97481	IL5RA	111.4	1	0.784722	0	1	1	0	1	1	1	1	1	0	0
3	3217928	rs62228659	Eosinophil Count	0.509494	CRBN	100	0.93	0.410143	0	1	0	0	0	0	0	1	1	0	0
3	3217928	rs62228659	Eosinophil Count	0.509494	TRNT1	7.5	0.07	NA	0	0	1	0	0	0	0	0	0	0	0
3	32426611	rs6801981	Eosinophil Count	0.824561	CMTM7	2.9	1	0.512464	0	0	0	0	1	1	0	0	1	1	1
3	32937596	rs4909017	Bone Mineral Density	0.753225	TRIM71	100	1	0.753225	1	0	0	0	0	0	0	1	1	0	0
3	32937951	rs56239180	Height	0.981863	TRIM71	100	1	0.981863	1	0	0	0	0	0	0	1	1	0	0
3	33046480	rs7646283	Eosinophil Count	0.693138	NA	NA	NA	NA	0	0	0	0	0	0	0	0	0	0	0
3	33047662	rs35570272	Respiratory Ent	0.982265	CCR4	2.9	1	0.610477	0	0	0	0	1	0	1	0	1	1	1
3	33047662	rs35570272	Asthma Diagnosed	0.996714	CCR4	2.9	1	0.619458	0	0	0	0	1	0	1	0	1	1	1
3	33070158	rs11924625	Allergy Eczema Diagnosed	0.796129	NA	NA	NA	NA	0	0	0	0	0	0	0	0	0	0	0
3	33194990	rs6810039	Height	0.995707	SUSD5	100	1	0.995707	1	0	0	0	0	0	0	1	1	0	0
3	33262129	rs9830029	Height	0.81319	SUSD5	8.5	1	0.505397	0	0	1	0	0	0	1	0	1	1	1
3	33467112	rs61751640	Height	0.972729	UBP1	101	1	0.972729	1	0	0	0	0	1	0	1	1	0	0
3	3531888	rs543019553	Psoriasis	0.623051	NA	NA	NA	NA	0	0	0	0	0	0	0	0	0	0	0
3	35719107	3:35719107_TA_T	Neuroticism	0.600546	ARPP21	7.5	1	0.373239	0	0	1	0	0	0	0	1	1	0	0
3	35912146	rs34091172	Chronotype (morning person)	0.550532	NA	NA	NA	NA	0	0	0	0	0	0	0	0	0	0	0
3	37034946	rs1800734	Monocyte Count	0.501258	MLH1	108.5	0.52	0.501258	1	0	1	0	0	1	0	1	1	0	0
3	37034946	rs1800734	Monocyte Count	0.501258	EPM2AIP1	100	0.48	NA	0	1	0	0	0	0	0	0	0	0	0
3	3749521	rs1596153	Forced Vital Capacity	0.686461	NA	NA	NA	NA	0	0	0	0	0	0	0	0	0	0	0
3	37504865	rs197722	Bone Mineral Density	0.600126	C3orf35	7.5	1	0.372979	0	0	1	0	0	0	0	0	1	1	0
3	37919762	rs78192244	Red Blood Cell Count	0.623973	CTDSPL	7.5	1	0.387799	0	0	1	0	0	0	0	1	1	0	0
3	38170810	rs156265	Red Blood Cell Count	0.772204	ACAA1	100	1	0.772204	1	0	0	0	0	0	0	1	1	0	0
3	38170810	rs156265	Mean Corpuscular Hemoglobin	0.513638	ACAA1	100	1	0.513638	1	0	0	0	0	0	0	1	1	0	0
3	38207038	rs573682388	HbA1c	0.698336	OXSR1	108.5	1	0.698336	1	0	1	0	0	1	0	1	1	0	0
3	38271881	rs6599079	Red Blood Cell Dist. Width	0.746035	OXSR1	100	1	0.746035	1	0	0	0	0	0	0	1	1	0	0
3	39187858	rs13084317	Platelet Count	0.521774	WDR48	1	0.256	NA	0	0	0	0	0	0	1	0	0	0	0
3	39187858	rs13084317	Platelet Count	0.521774	CSRNP1	2.9	0.744	0.324283	0	0	0	0	1	1	0	1	1	0	0
3	39211380	rs17792058	Lymphocyte Count	0.645907	NA	NA	NA	NA	0	0	0	0	0	0	0	0	0	0	0
3	39307162	rs3732378	White Blood Count	0.997143	CX3CR1	100	1	0.997143	1	0	0	0	0	0	0	1	1	0	0
3	39307162	rs3732378	Hypothyroidism Self Rep	0.659348	CX3CR1	100	1	0.659348	1	0	0	0	0	0	0	1	1	0	0
3	39307162	rs3732378	Lymphocyte Count	0.999998	CX3CR1	100	1	0.999998	1	0	0	0	0	0	0	1	1	0	0
3	39307162	rs3732378	Monocyte Count	1	CX3CR1	100	1	1	1	0	0	0	0	0	0	1	1	0	0
3	41042249	rs74895481	Bone Mineral Density	0.999998	NA	NA	NA	NA	0	0	0	0	0	0	0	0	0	0	0
3	42906116	rs2228467	Monocyte Count	1	ACKR2	107.5	1	1	1	0	1	0	0	0	0	0.333	1	0	0
3	42906116	rs2228467	Eosinophil Count	1	ACKR2	107.5	1	1	1	0	1	0	0	0	0	0.333	1	0	0
3	42906116	rs2228467	White Blood Count	0.999967	ACKR2	107.5	1	0.999967	1	0	1	0	0	0	0	0.333	1	0	0
3	4358210	rs7647539	Age of Menarche	0.602842	SETMAR	100	1	0.602842	1	0	0	0	0	0	0	0.5	1	0	0
3	45636213	rs267239	Height	0.501949	LIMD1	101	1	0.501949	1	0	0	0	0	1	0	1	1	0	0
3	4566033	rs304023	FEV1/FVC Ratio	0.987896	ITPR1-AS1	1	0.096	NA	0	0	0	0	0	1	0	0	0	0	0
3	4566033	rs304023	FEV1/FVC Ratio	0.987896	ITPR1	9.4	0.904	0.613977	0	0	1	0	1	0	0	1	1	0	0
3	46249943	3:46249943_GTTC_G	Monocyte Count	0.629266	CCRL2	1	0.009	NA	0	0	0	0	0	0	1	0	0	0	0
3	46249943	3:46249943_GTTC_G	Monocyte Count	0.629266	CCR1	108.5	0.991	0.506559	0	1	1	0	0	1	0	0	1	0	0
3	46307313	rs138346219	Eosinophil Count	0.763093	CCR3	100	1	0.763093	1	0	0	0	0	0	0	1	1	0	0
3	46354444	rs182089148	Monocyte Count	1	CCRL2	1	1	0.6215	0	0	0	0	0	0	1	0	1	1	0
3	46364860	rs112313229	Monocyte Count	1	NA	NA	NA	NA	0	0	0	0	0	0	0	0	0	0	0
3	46406367	rs2213290	Monocyte Count	1	NA	NA	NA	NA	0	0	0	0	0	0	0	0	0	0	0
3	46933244	3:46933244_ATGG_A	Height	0.933003	PTH1R	100	0.99	0.751067	0	1	0	0	0	0	0	1	1	0	0
3	46933244	3:46933244_ATGG_A	Height	0.933003	MYL3	1	0.01	NA	0	0	0	0	0	1	0	0	0	0	0
3	46934290	rs144645644	Height	0.975158	TMIE	1	0.009	NA	0	0	0	0	0	0	1	0	0	0	0
3	46934290	rs144645644	Height	0.975158	PTH1R	108.5	0.991	0.975158	1	0	1	0	0	1	0	1	1	0	0
3	46939587	rs121434601	Height	0.999008	PTH1R	101.9	1	0.999008	1	0	0	0	1	0	0	1	1	0	0
3	46988561	rs13092573	Monocyte Count	0.869853	NBEAL2	27.9	1	0.540614	0	0	0	1	1	1	0	0	1	1	1
3	46988561	rs13092573	White Blood Count	0.844821	NBEAL2	27.9	1	0.525057	0	0	0	1	1	1	0	0	1	1	1
3	47045846	rs2305637	HbA1c	0.551012	NBEAL2	109.4	1	0.551012	1	0	1	0	1	0	0	1	1	0	0
3	47045846	rs2305637	Platelet Count	0.576086	NBEAL2	109.4	1	0.576086	1	0	1	0	1	0	0	1	1	0	0
3	47087837	rs13063578	Lymphocyte Count	1	SETD2	100	0.8	0.805	0	1	0	0	0	0	0	1	1	0	0
3	47087837	rs13063578	Lymphocyte Count	1	NBEAL2	25	0.2	NA	0	0	0	1	0	0	0	0	0	0	0
3	47265877	rs55664914	High Light Scatter Retic. Count	0.918336	NA	NA	NA	NA	0	0	0	0	0	0	0	0	0	0	0
3	47314496	rs56273245	Height	0.998858	SCAP	7.5	1	0.62079	0	0	1	0	0	0	0	0	1	1	0
3	47813808	rs78969116	High Light Scatter Retic. Count	0.999664	NA	NA	NA	NA	0	0	0	0	0	0	0	0	0	0	0
3	4785431	rs12496244	Bone Mineral Density	0.590387	NA	NA	NA	NA	0	0	0	0	0	0	0	0	0	0	0
3	48171453	rs75354213	Height	0.799659	NA	NA	NA	NA	0	0	0	0	0	0	0	0	0	0	0
3	48551897	rs62261465	Lymphocyte Count	0.571181	NA	NA	NA	NA	0	0	0	0	0	0	0	0	0	0	0
3	48601774	rs74780677	HDL Cholesterol	0.529835	UCN2	108.5	0.518	0.426517	0	1	1	0	0	1	0	0	1	0	0
3	48601774	rs74780677	HDL Cholesterol	0.529835	COL7A1	100	0.477	NA	1	0	0	0	0	0	0	1	0	0	0
3	48601774	rs74780677	HDL Cholesterol	0.529835	PFKFB4	1	0.005	NA	0	0	0	0	0	0	1	0	0	0	0
3	48626745	rs144483183	Edu College	0.534968	COL7A1	100	1	0.534968	1	0	0	0	0	0	0	1	1	0	0
3	48632756	rs115744844	Platelet Count	0.703036	COL7A1	109.5	1	0.565944	0	1	1	0	0	1	1	0	1	0	0
3	48638801	rs62618742	Mean Platelet Volume	0.877409	UQCRC1	101.9	1	0.877409	1	0	0	0	1	0	0	1	1	0	0
3	48638801	rs62618742	Mean Corpuscular Hemoglobin	0.988045	UQCRC1	101.9	1	0.988045	1	0	0	0	1	0	0	1	1	0	0
3	48638801	rs62618742	White Blood Count	0.970727	UQCRC1	101.9	1	0.970727	1	0	0	0	1	0	0	1	1	0	0
3	48723459	rs188551769	Height	0.995281	NCKIPSD	101	0.931	0.801201	0	1	0	0	0	1	0	1	1	0	0
3	48723459	rs188551769	Height	0.995281	IP6K2	7.5	0.069	NA	0	0	1	0	0	0	0	0	0	0	0
3	48760918	rs139849537	Eosinophil Count	0.560171	TMA7	1.9	0.655	0.348146	0	0	0	0	1	0	0	0	1	1	0
3	48760918	rs139849537	Eosinophil Count	0.560171	IP6K2	1	0.345	NA	0	0	0	0	0	1	0	1	0	0	0
3	48956257	rs150858838	Platelet Count	0.983359	ARIH2	101	0.484	NA	0	1	0	0	0	1	0	0.5	0	0	0
3	48956257	rs150858838	Platelet Count	0.983359	IMPDH2	7.5	0.036	NA	0	0	1	0	0	0	0	0	0	0	0
3	48956257	rs150858838	Platelet Count	0.983359	ARIH2OS	100	0.48	NA	1	0	0	0	0	0	0	0.5	0	0	0
3	49760431	rs34345884	HbA1c	0.720226	GMPPB	52.9	0.514	0.579782	0	0.5	0	0	1	1	0	0.5	1	0	0
3	49760431	rs34345884	HbA1c	0.720226	AMIGO3	50	0.486	NA	0	0.5	0	0	0	0	0	0.5	0	0	0
3	49822239	rs557423533	High Light Scatter Retic. Count	0.881455	NA	NA	NA	NA	0	0	0	0	0	0	0	0	0	0	0
3	49832788	rs73079003	Glucose	0.696936	MST1	7.5	0.068	NA	0	0	1	0	0	0	0	0	0	0	0
3	49832788	rs73079003	Glucose	0.696936	CDHR4	101	0.915	0.696936	1	0	0	0	0	1	0	1	1	0	0
3	49832788	rs73079003	Glucose	0.696936	AMIGO3	1.9	0.017	NA	0	0	0	0	1	0	0	0	0	0	0
3	49832788	rs73079003	Red Blood Cell Dist. Width	0.762575	MST1	7.5	0.068	NA	0	0	1	0	0	0	0	0	0	0	0
3	49832788	rs73079003	Red Blood Cell Dist. Width	0.762575	CDHR4	101	0.915	0.762575	1	0	0	0	0	1	0	1	1	0	0
3	49832788	rs73079003	Red Blood Cell Dist. Width	0.762575	AMIGO3	1.9	0.017	NA	0	0	0	0	1	0	0	0	0	0	0
3	49916710	rs7613360	Lymphocyte Count	0.585936	MST1R	7.5	1	0.364159	0	0	1	0	0	0	0	0	1	1	0
3	49920571	rs9843653	BMI	0.569393	MST1R	7.5	1	0.353878	0	0	1	0	0	0	0	0	1	1	0
3	50174197	rs2624847	Cholesterol	0.917623	NPRL2	7.5	0.721	0.570303	0	0	1	0	0	0	0	0	1	1	0
3	50174197	rs2624847	Cholesterol	0.917623	SEMA3F	2.9	0.279	NA	0	0	0	0	1	1	0	0	0	0	0
3	50192826	rs2526389	High Light Scatter Retic. Count	0.665069	SEMA3F	101	1	0.665069	1	0	0	0	0	1	0	1	1	0	0
3	50272649	rs35761026	Mean Corpuscular Hemoglobin	0.756927	NAT6	7.5	0.07	NA	0	0	1	0	0	0	0	0	0	0	0
3	50272649	rs35761026	Mean Corpuscular Hemoglobin	0.756927	GNAI2	100	0.93	0.756927	1	0	0	0	0	0	0	1	1	0	0
3	5027714	rs13084232	Red Blood Cell Dist. Width	0.85104	BHLHE40-AS1	1	0.256	NA	0	0	0	0	0	0	1	0	0	0	0
3	5027714	rs13084232	Red Blood Cell Dist. Width	0.85104	BHLHE40	2.9	0.744	0.528921	0	0	0	0	1	1	0	0	1	1	1
3	50279697	rs114670061	Lymphocyte Count	0.887084	GNAI2	1.9	1	0.551323	0	0	0	0	1	0	0	1	1	0	0
3	50328060	rs201335410	High Light Scatter Retic. Count	0.969702	IFRD2	101	0.982	0.969702	1	0	0	0	0	1	0	1	1	0	0
3	50328060	rs201335410	High Light Scatter Retic. Count	0.969702	HYAL1	1.9	0.018	NA	0	0	0	0	1	0	0	0	0	0	0
3	50329826	rs1076872	High Light Scatter Retic. Count	1	IFRD2	101	0.931	1	1	0	0	0	0	1	0	1	1	0	0
3	50329826	rs1076872	High Light Scatter Retic. Count	1	NAT6	7.5	0.069	NA	0	0	1	0	0	0	0	0	0	0	0
3	50341071	rs62260802	Height	0.593416	CACNA2D2	25	0.198	NA	0	0	0	1	0	0	0	0	0	0	0
3	50341071	rs62260802	Height	0.593416	HYAL1	101	0.802	0.593416	1	0	0	0	0	1	0	1	1	0	0
3	50368871	rs150999288	Mean Platelet Volume	0.996963	RASSF1	100	1	0.996963	1	0	0	0	0	0	0	1	1	0	0
3	50494911	3:50494911_CA_C	High Light Scatter Retic. Count	0.743216	NA	NA	NA	NA	0	0	0	0	0	0	0	0	0	0	0
3	50502200	rs116062681	Platelet Count	0.731047	CACNA2D2	1.9	1	0.454346	0	0	0	0	1	0	0	1	1	0	0
3	50583637	rs574355514	High Light Scatter Retic. Count	0.96662	NA	NA	NA	NA	0	0	0	0	0	0	0	0	0	0	0
3	51441307	rs73078636	Respiratory Ent	0.66255	NA	NA	NA	NA	0	0	0	0	0	0	0	0	0	0	0
3	52022837	rs121912698	Vitamin D	0.761426	RPL29	1	0.01	NA	0	0	0	0	0	1	0	0	0	0	0
3	52022837	rs121912698	Vitamin D	0.761426	ACY1	101.9	0.99	0.761426	1	0	0	0	1	0	0	1	1	0	0
3	52273120	rs542412879	Triglycerides	0.583037	MUSTN1	7.5	0.069	NA	0	0	1	0	0	0	0	0	0	0	0
3	52273120	rs542412879	Triglycerides	0.583037	TLR9	50	0.461	NA	0	0.5	0	0	0	0	0	0.5	0	0	0
3	52273120	rs542412879	Triglycerides	0.583037	TWF2	51	0.47	NA	0	0.5	0	0	0	1	0	0.5	0	0	0
3	52273120	rs542412879	Mean Platelet Volume	0.517375	MUSTN1	7.5	0.069	NA	0	0	1	0	0	0	0	0	0	0	0
3	52273120	rs542412879	Mean Platelet Volume	0.517375	TLR9	50	0.461	NA	0	0.5	0	0	0	0	0	0.5	0	0	0
3	52273120	rs542412879	Mean Platelet Volume	0.517375	TWF2	51	0.47	NA	0	0.5	0	0	0	1	0	0.5	0	0	0
3	52324169	rs3796343	Triglycerides	0.60325	GLYCTK	101	0.931	0.485617	0	1	0	0	0	1	0	0.5	1	0	0
3	52324169	rs3796343	Triglycerides	0.60325	DNAH1	7.5	0.069	NA	0	0	1	0	0	0	0	0	0	0	0
3	52454061	rs79070873	Mean Platelet Volume	0.710313	NA	NA	NA	NA	0	0	0	0	0	0	0	0	0	0	0
3	52467324	rs13091025	Eosinophil Count	0.939894	TNNC1	1.9	0.018	NA	0	0	0	0	1	0	0	0	0	0	0
3	52467324	rs13091025	Eosinophil Count	0.939894	SEMA3G	101	0.972	0.939894	1	0	0	0	0	1	0	1	1	0	0
3	52467324	rs13091025	Eosinophil Count	0.939894	PPM1M	1	0.01	NA	0	0	0	0	0	0	1	0	0	0	0
3	52477080	rs2016575	HDL Cholesterol	0.550224	DNAH1	7.5	0.07	NA	0	0	1	0	0	0	0	0	0	0	0
3	52477080	rs2016575	HDL Cholesterol	0.550224	SEMA3G	100	0.93	0.550224	1	0	0	0	0	0	0	1	1	0	0
3	52507782	rs56114678	Height	0.737188	NISCH	100	0.981	0.737188	1	0	0	0	0	0	0	1	1	0	0
3	52507782	rs56114678	Height	0.737188	STAB1	1.9	0.019	NA	0	0	0	0	1	0	0	0	0	0	0
3	52719816	rs10933	Red Blood Cell Count	0.940103	PBRM1	101	0.484	NA	1	0	0	0	0	1	0	0.5	0	0	0
3	52719816	rs10933	Red Blood Cell Count	0.940103	NT5DC2	7.5	0.036	NA	0	0	1	0	0	0	0	0	0	0	0
3	52719816	rs10933	Red Blood Cell Count	0.940103	GNL3	100	0.48	NA	0	1	0	0	0	0	0	0.5	0	0	0
3	52719816	rs10933	Waist-Hip Ratio	0.761991	PBRM1	101	0.484	NA	1	0	0	0	0	1	0	0.5	0	0	0
3	52719816	rs10933	Waist-Hip Ratio	0.761991	NT5DC2	7.5	0.036	NA	0	0	1	0	0	0	0	0	0	0	0
3	52719816	rs10933	Waist-Hip Ratio	0.761991	GNL3	100	0.48	NA	0	1	0	0	0	0	0	0.5	0	0	0
3	52797668	rs80176849	Mean Corpuscular Hemoglobin	0.943802	NEK4	1	0.256	NA	0	0	0	0	0	1	0	1	0	0	0
3	52797668	rs80176849	Mean Corpuscular Hemoglobin	0.943802	ITIH1	1	0.256	NA	0	0	0	0	0	0	1	0	0	0	0
3	52797668	rs80176849	Mean Corpuscular Hemoglobin	0.943802	TMEM110	1.9	0.487	NA	0	0	0	0	1	0	0	0	0	0	0
3	52825912	rs7549	Mean Platelet Volume	0.650773	ITIH1	100	0.914	0.650773	1	0	0	0	0	0	0	1	1	0	0
3	52825912	rs7549	Mean Platelet Volume	0.650773	ITIH3	1.9	0.017	NA	0	0	0	0	1	0	0	0	0	0	0
3	52825912	rs7549	Mean Platelet Volume	0.650773	WDR82	7.5	0.069	NA	0	0	1	0	0	0	0	0	0	0	0
3	52848896	rs3774358	Diastolic blood pressure	0.659769	NA	NA	NA	NA	0	0	0	0	0	0	0	0	0	0	0
3	52932744	rs13062228	Mean Platelet Volume	0.6287	NA	NA	NA	NA	0	0	0	0	0	0	0	0	0	0	0
3	53558012	rs3821843	Diastolic blood pressure	0.997136	NA	NA	NA	NA	0	0	0	0	0	0	0	0	0	0	0
3	53558012	rs3821843	Systolic Blood Pressure	0.999262	NA	NA	NA	NA	0	0	0	0	0	0	0	0	0	0	0
3	53558012	rs3821843	Hypertension Diagnosed	0.988643	NA	NA	NA	NA	0	0	0	0	0	0	0	0	0	0	0
3	53558012	rs3821843	Cardiovascular disease	0.991295	NA	NA	NA	NA	0	0	0	0	0	0	0	0	0	0	0
3	53711642	rs58086880	FEV1/FVC Ratio	0.645103	NA	NA	NA	NA	0	0	0	0	0	0	0	0	0	0	0
3	53735299	rs2680663	Cardiovascular disease	0.56422	NA	NA	NA	NA	0	0	0	0	0	0	0	0	0	0	0
3	53842691	3:53842691_CCTT_C	Systolic Blood Pressure	0.707733	CHDH	1.9	0.019	NA	0	0	0	0	1	0	0	0	0	0	0
3	53842691	3:53842691_CCTT_C	Systolic Blood Pressure	0.707733	CACNA1D	100	0.981	0.707733	1	0	0	0	0	0	0	1	1	0	0
3	53842691	3:53842691_CCTT_C	Diastolic blood pressure	0.501368	CHDH	1.9	0.019	NA	0	0	0	0	1	0	0	0	0	0	0
3	53842691	3:53842691_CCTT_C	Diastolic blood pressure	0.501368	CACNA1D	100	0.981	0.501368	1	0	0	0	0	0	0	1	1	0	0
3	54230638	rs6445633	Edu College	0.664226	CACNA2D3	100	1	0.534702	0	1	0	0	0	0	0	1	1	0	0
3	55063628	rs358056	Height	0.594356	NA	NA	NA	NA	0	0	0	0	0	0	0	0	0	0	0
3	55158224	rs17759204	FEV1/FVC Ratio	0.884034	NA	NA	NA	NA	0	0	0	0	0	0	0	0	0	0	0
3	55603569	rs1499888	Bone Mineral Density	0.831363	WNT5A	1.9	1	0.516692	0	0	0	0	1	0	0	0	1	1	0
3	56169965	rs11915970	Bone Mineral Density	1	NA	NA	NA	NA	0	0	0	0	0	0	0	0	0	0	0
3	56330063	rs75898504	High Light Scatter Retic. Count	0.97758	ERC2	100	1	0.97758	1	0	0	0	0	0	0	1	1	0	0
3	56591178	rs73079891	Lymphocyte Count	0.503239	CCDC66	108.5	1	0.405107	0	1	1	0	0	1	0	0	1	0	0
3	56591278	rs866460742	Height	0.630967	CCDC66	101	1	0.630967	1	0	0	0	0	1	0	1	1	0	0
3	56616876	rs9883641	Height	0.988814	NA	NA	NA	NA	0	0	0	0	0	0	0	0	0	0	0
3	56771251	rs3772219	Platelet Count	0.759008	FAM208A	7.5	0.07	NA	0	0	1	0	0	0	0	0	0	0	0
3	56771251	rs3772219	Platelet Count	0.759008	ARHGEF3	100	0.93	0.759008	1	0	0	0	0	0	0	1	1	0	0
3	56771251	rs3772219	Diastolic blood pressure	0.901113	FAM208A	7.5	0.07	NA	0	0	1	0	0	0	0	0	0	0	0
3	56771251	rs3772219	Diastolic blood pressure	0.901113	ARHGEF3	100	0.93	0.901113	1	0	0	0	0	0	0	1	1	0	0
3	56847831	rs1566487	Bone Mineral Density	0.523639	FAM208A	1.9	0.655	0.325441	0	0	0	0	1	0	0	0	1	1	0
3	56847831	rs1566487	Bone Mineral Density	0.523639	ARHGEF3	1	0.345	NA	0	0	0	0	0	1	0	1	0	0	0
3	56849749	rs1354034	Lymphocyte Count	0.999794	ARHGEF3	1	1	0.621372	0	0	0	0	0	1	0	1	1	0	0
3	56849749	rs1354034	High Light Scatter Retic. Count	0.998982	ARHGEF3	1	1	0.620867	0	0	0	0	0	1	0	1	1	0	0
3	56849749	rs1354034	Mean Platelet Volume	1	ARHGEF3	1	1	0.6215	0	0	0	0	0	1	0	1	1	0	0
3	56849749	rs1354034	Platelet Count	1	ARHGEF3	1	1	0.6215	0	0	0	0	0	1	0	1	1	0	0
3	56950055	rs17825630	Platelet Count	1	ARHGEF3	100	0.99	0.805	0	1	0	0	0	0	0	1	1	0	0
3	56950055	rs17825630	Platelet Count	1	ARHGEF3-AS1	1	0.01	NA	0	0	0	0	0	1	0	0	0	0	0
3	56950055	rs17825630	Mean Platelet Volume	1	ARHGEF3	100	0.99	0.805	0	1	0	0	0	0	0	1	1	0	0
3	56950055	rs17825630	Mean Platelet Volume	1	ARHGEF3-AS1	1	0.01	NA	0	0	0	0	0	1	0	0	0	0	0
3	57568444	rs7641375	Height	0.999735	ARF4	1	0.345	NA	0	0	0	0	0	1	0	1	0	0	0
3	57568444	rs7641375	Height	0.999735	PDE12	1.9	0.655	0.621335	0	0	0	0	1	0	0	0	1	1	0
3	57990467	3:57990467_CTT_C	Height	0.804842	NA	NA	NA	NA	0	0	0	0	0	0	0	0	0	0	0
3	58145348	rs116826041	Height	0.998188	DNASE1L3	1.9	0.019	NA	0	0	0	0	1	0	0	0	0	0	0
3	58145348	rs116826041	Height	0.998188	FLNB	100	0.981	0.998188	1	0	0	0	0	0	0	1	1	0	0
3	61523292	rs79138476	Height	0.929628	PTPRG	2.9	1	0.577764	0	0	0	0	1	1	0	0	1	1	1
3	61544965	rs56358876	Height	0.52396	PTPRG	10.4	1	0.325641	0	0	1	0	1	1	0	0	1	1	1
3	61557718	rs7621604	Height	0.999993	PTPRG	1	1	0.621495	0	0	0	0	0	1	0	1	1	0	0
3	61557718	rs7621604	Waist-Hip Ratio	0.927119	PTPRG	1	1	0.576204	0	0	0	0	0	1	0	1	1	0	0
3	62459819	rs76824303	BMI	0.987401	NA	NA	NA	NA	0	0	0	0	0	0	0	0	0	0	0
3	62459819	rs76824303	High Light Scatter Retic. Count	0.508299	NA	NA	NA	NA	0	0	0	0	0	0	0	0	0	0	0
3	64703394	rs66815886	Waist-Hip Ratio	0.729891	ADAMTS9	1.9	1	0.453627	0	0	0	0	1	0	0	0	1	1	0
3	64714182	rs17727064	Diastolic blood pressure	0.650109	ADAMTS9	10.4	1	0.404043	0	0	1	0	1	1	0	0	1	1	1
3	65161154	rs9852417	Neuroticism	0.591481	NA	NA	NA	NA	0	0	0	0	0	0	0	0	0	0	0
3	65163757	3:65163757_CACA_C	BMI	0.620885	NA	NA	NA	NA	0	0	0	0	0	0	0	0	0	0	0
3	66434643	rs2306272	Bone Mineral Density	0.634719	LRIG1	126.9	1	0.634719	1	0	0	1	1	0	0	0.5	1	0	0
3	66874105	rs12494775	Mean Corpuscular Hemoglobin	0.591964	LRIG1	7.5	0.882	0.367906	0	0	1	0	0	0	0	0	1	1	0
3	66874105	rs12494775	Mean Corpuscular Hemoglobin	0.591964	SLC25A26	1	0.118	NA	0	0	0	0	0	1	0	0	0	0	0
3	66890149	rs6549447	Bone Mineral Density	0.607047	NA	NA	NA	NA	0	0	0	0	0	0	0	0	0	0	0
3	67425963	rs115560420	Height	0.908294	SUCLG2	107.5	1	0.908294	1	0	1	0	0	0	0	1	1	0	0
3	67426281	rs35494829	Mean Corpuscular Hemoglobin	0.931094	SUCLG2	100	1	0.931094	1	0	0	0	0	0	0	1	1	0	0
3	69197501	rs534455553	Mean Corpuscular Hemoglobin	0.518426	NA	NA	NA	NA	0	0	0	0	0	0	0	0	0	0	0
3	69870391	rs75114713	Hair Color	0.983004	MITF	1.9	1	0.610937	0	0	0	0	1	0	0	1	1	0	0
3	69916637	rs2320172	FEV1/FVC Ratio	0.806295	MITF	7.5	1	0.501112	0	0	1	0	0	0	0	1	1	0	0
3	70014091	rs149617956	Red Blood Cell Count	0.626442	MITF	100	1	0.626442	1	0	0	0	0	0	0	1	1	0	0
3	70061377	rs190948281	Hair Color	0.943429	NA	NA	NA	NA	0	0	0	0	0	0	0	0	0	0	0
3	70061377	rs190948281	Tanning	0.81564	NA	NA	NA	NA	0	0	0	0	0	0	0	0	0	0	0
3	70929100	rs74469561	Height	0.912733	NA	NA	NA	NA	0	0	0	0	0	0	0	0	0	0	0
3	71115751	rs7616330	FEV1/FVC Ratio	0.838304	FOXP1	101	1	0.674834	0	1	0	0	0	1	0	1	1	0	0
3	71256309	rs17699658	Red Blood Cell Count	0.997624	NA	NA	NA	NA	0	0	0	0	0	0	0	0	0	0	0
3	71256309	rs17699658	Mean Corpuscular Hemoglobin	0.958829	NA	NA	NA	NA	0	0	0	0	0	0	0	0	0	0	0
3	71355240	rs35592432	Lymphocyte Count	0.83457	FOXP1-AS1	1	0.01	NA	0	0	0	0	0	1	0	0	0	0	0
3	71355240	rs35592432	Lymphocyte Count	0.83457	FOXP1	100	0.99	0.671829	0	1	0	0	0	0	0	1	1	0	0
3	71358223	rs77101566	Lymphocyte Count	0.500448	FOXP1-AS1	1	0.345	NA	0	0	0	0	0	1	0	0	0	0	0
3	71358223	rs77101566	Lymphocyte Count	0.500448	FOXP1	1.9	0.655	0.311028	0	0	0	0	1	0	0	1	1	0	0
3	71483084	rs62246017	Edu College	0.612793	FOXP1	1.9	1	0.380851	0	0	0	0	1	0	0	1	1	0	0
3	71710269	rs704278	Hair Color	0.88333	NA	NA	NA	NA	0	0	0	0	0	0	0	0	0	0	0
3	71720566	rs704285	Balding Type 1	0.999662	NA	NA	NA	NA	0	0	0	0	0	0	0	0	0	0	0
3	71771215	rs34778241	Monocyte Count	0.999998	EIF4E3	8.5	1	0.621499	0	0	1	0	0	1	0	1	1	0	0
3	71771215	rs34778241	Eosinophil Count	0.954177	EIF4E3	8.5	1	0.593021	0	0	1	0	0	1	0	1	1	0	0
3	71829242	rs7644362	Mean Platelet Volume	0.633924	GPR27	25	0.725	0.393984	0	0	0	1	0	0	0	0	1	1	0
3	71829242	rs7644362	Mean Platelet Volume	0.633924	PROK2	9.5	0.275	NA	0	0	1	0	0	1	1	1	0	0	0
3	72392310	rs11128264	Platelet Count	0.804011	RYBP	7.5	1	0.499693	0	0	1	0	0	0	0	0	1	1	0
3	72394852	rs61192126	Allergy Eczema Diagnosed	0.911518	NA	NA	NA	NA	0	0	0	0	0	0	0	0	0	0	0
3	72396902	rs9821691	Hair Color	0.53223	NA	NA	NA	NA	0	0	0	0	0	0	0	0	0	0	0
3	72397279	rs9809116	Height	0.992315	RYBP	1	1	0.616724	0	0	0	0	0	1	0	0	1	1	0
3	72397279	rs9809116	Red Blood Cell Count	0.621551	RYBP	1	1	0.386294	0	0	0	0	0	1	0	0	1	1	0
3	72397279	rs9809116	Monocyte Count	0.999756	RYBP	1	1	0.621348	0	0	0	0	0	1	0	0	1	1	0
3	72512380	rs6790808	White Blood Count	0.536283	RYBP	1.9	1	0.3333	0	0	0	0	1	0	0	0	1	1	0
3	72865183	rs13085136	HbA1c	0.637094	RYBP	7.5	1	0.395954	0	0	1	0	0	0	0	0	1	1	0
3	73565946	rs766206762	FEV1/FVC Ratio	0.572317	PDZRN3	10.4	1	0.355695	0	0	1	0	1	1	0	1	1	0	0
3	73862616	rs586936	FEV1/FVC Ratio	0.984323	PDZRN3	8.5	1	0.611757	0	0	1	0	0	1	0	0	1	1	1
3	73862616	rs586936	Hair Color	0.999986	PDZRN3	8.5	1	0.621491	0	0	1	0	0	1	0	0	1	1	1
3	78646942	rs7626143	Diastolic blood pressure	0.737737	ROBO1	100	1	0.737737	1	0	0	0	0	0	0	1	1	0	0
3	85011013	rs1691471	Systolic Blood Pressure	0.539807	NA	NA	NA	NA	0	0	0	0	0	0	0	0	0	0	0
3	8543295	rs4349489	Forced Vital Capacity	0.55861	LMCD1	101	0.482	NA	0	1	0	0	0	0	1	0	0	0	0
3	8543295	rs4349489	Forced Vital Capacity	0.55861	LMCD1-AS1	108.5	0.518	0.55861	1	0	1	0	0	1	0	1	1	0	0
3	85907581	rs4856605	Smoking Status	0.568853	NA	NA	NA	NA	0	0	0	0	0	0	0	0	0	0	0
3	87037543	rs13066793	HDL Cholesterol	0.987408	VGLL3	8.5	1	0.613674	0	0	1	0	0	1	0	1	1	0	0
3	87325753	rs300982	Height	0.899703	POU1F1	100	1	0.899703	1	0	0	0	0	0	0	0	1	0	0
3	88022834	rs56112330	BMI	0.519678	NA	NA	NA	NA	0	0	0	0	0	0	0	0	0	0	0
3	98272751	rs13069468	Mean Platelet Volume	0.535	GPR15	1	0.345	NA	0	0	0	0	0	1	0	0	0	0	0
3	98272751	rs13069468	Mean Platelet Volume	0.535	OR5K3	1.9	0.655	0.332503	0	0	0	0	1	0	0	0	1	1	0
3	98462525	rs7634817	Forced Vital Capacity	0.597573	ST3GAL6	1	0.118	NA	0	0	0	0	0	1	0	1	0	0	0
3	98462525	rs7634817	Forced Vital Capacity	0.597573	ST3GAL6-AS1	7.5	0.882	0.371392	0	0	1	0	0	0	0	0	1	1	0
3	98625367	rs1818053	White Blood Count	0.543184	DCBLD2	2.9	1	0.337589	0	0	0	0	1	1	0	0	1	1	1
3	98896242	rs9824877	Height	0.97421	NA	NA	NA	NA	0	0	0	0	0	0	0	0	0	0	0
3	99258202	rs4928200	Height	0.94218	NA	NA	NA	NA	0	0	0	0	0	0	0	0	0	0	0
3	99403730	rs17834371	FEV1/FVC Ratio	0.999932	COL8A1	1.9	1	0.621458	0	0	0	0	1	0	0	1	1	0	0
3	99420192	rs1610265	Forced Vital Capacity	0.665903	COL8A1	7.5	1	0.413859	0	0	1	0	0	0	0	1	1	0	0
3	99422235	rs61743352	Height	0.73154	COL8A1	101.9	1	0.73154	1	0	0	0	1	0	0	1	1	0	0
3	9975386	rs2270894	Height	1	CRELD1	108.5	1	0.805	0	1	1	0	0	1	0	0	1	0	0
3	9975386	rs2270894	Bone Mineral Density	0.978267	CRELD1	108.5	1	0.787505	0	1	1	0	0	1	0	0	1	0	0
3	9975386	rs2270894	FEV1/FVC Ratio	0.990429	CRELD1	108.5	1	0.797296	0	1	1	0	0	1	0	0	1	0	0
3	9975386	rs2270894	Platelet Count	0.959927	CRELD1	108.5	1	0.772741	0	1	1	0	0	1	0	0	1	0	0
4	100217449	rs150400074	Vitamin D	0.564069	NA	NA	NA	NA	0	0	0	0	0	0	0	0	0	0	0
4	100239319	rs1229984	LDL Cholesterol	0.989698	ADH1B	100	1	0.989698	1	0	0	0	0	0	0	1	1	0	0
4	100239319	rs1229984	Mean Corpuscular Hemoglobin	0.999999	ADH1B	100	1	0.999999	1	0	0	0	0	0	0	1	1	0	0
4	100239319	rs1229984	Hypertension Diagnosed	0.972174	ADH1B	100	1	0.972174	1	0	0	0	0	0	0	1	1	0	0
4	100239319	rs1229984	Mean Platelet Volume	0.987516	ADH1B	100	1	0.987516	1	0	0	0	0	0	0	1	1	0	0
4	100239319	rs1229984	Cardiovascular disease	0.999339	ADH1B	100	1	0.999339	1	0	0	0	0	0	0	1	1	0	0
4	100239319	rs1229984	Systolic Blood Pressure	0.998476	ADH1B	100	1	0.998476	1	0	0	0	0	0	0	1	1	0	0
4	100239319	rs1229984	BMI	0.996184	ADH1B	100	1	0.996184	1	0	0	0	0	0	0	1	1	0	0
4	100239319	rs1229984	Red Blood Cell Count	0.997733	ADH1B	100	1	0.997733	1	0	0	0	0	0	0	1	1	0	0
4	100239319	rs1229984	Vitamin D	0.980663	ADH1B	100	1	0.980663	1	0	0	0	0	0	0	1	1	0	0
4	1003022	rs4505759	Bone Mineral Density	1	DGKQ	1	0.01	NA	0	0	0	0	0	0	1	0	0	0	0
4	1003022	rs4505759	Bone Mineral Density	1	FGFRL1	101	0.99	0.805	0	1	0	0	0	1	0	0	1	0	0
4	1008212	rs77822621	High Light Scatter Retic. Count	0.996563	FGFRL1	10.4	1	0.619364	0	0	1	0	1	1	0	1	1	0	0
4	101117716	rs145164319	Monocyte Count	0.600248	NA	NA	NA	NA	0	0	0	0	0	0	0	0	0	0	0
4	1012300	rs111632154	Bone Mineral Density	0.999985	CRIPAK	7.5	1	0.621491	0	0	1	0	0	0	0	0	1	1	0
4	102708997	rs7377083	BMI	0.972672	BANK1	1	1	0.604515	0	0	0	0	0	1	0	1	1	0	0
4	102751014	rs35978636	Mean Platelet Volume	0.999827	BANK1	100	1	0.999827	1	0	0	0	0	0	0	1	1	0	0
4	103184239	rs112519623	HDL Cholesterol	0.989618	SLC39A8	100	1	0.989618	1	0	0	0	0	0	0	1	1	0	0
4	103184239	rs112519623	Diastolic blood pressure	0.923472	SLC39A8	100	1	0.923472	1	0	0	0	0	0	0	1	1	0	0
4	103188709	rs13107325	Balding Type 1	0.994063	SLC39A8	100	1	0.994063	1	0	0	0	0	0	0	1	1	0	0
4	103188709	rs13107325	HDL Cholesterol	1	SLC39A8	100	1	1	1	0	0	0	0	0	0	1	1	0	0
4	103188709	rs13107325	Waist-Hip Ratio	0.999613	SLC39A8	100	1	0.999613	1	0	0	0	0	0	0	1	1	0	0
4	103188709	rs13107325	Cholesterol	0.995935	SLC39A8	100	1	0.995935	1	0	0	0	0	0	0	1	1	0	0
4	103188709	rs13107325	White Blood Count	0.647889	SLC39A8	100	1	0.647889	1	0	0	0	0	0	0	1	1	0	0
4	103188709	rs13107325	BMI	0.99698	SLC39A8	100	1	0.99698	1	0	0	0	0	0	0	1	1	0	0
4	103188709	rs13107325	Allergy Eczema Diagnosed	0.842225	SLC39A8	100	1	0.842225	1	0	0	0	0	0	0	1	1	0	0
4	103188709	rs13107325	Diastolic blood pressure	1	SLC39A8	100	1	1	1	0	0	0	0	0	0	1	1	0	0
4	103188709	rs13107325	Triglycerides	0.880965	SLC39A8	100	1	0.880965	1	0	0	0	0	0	0	1	1	0	0
4	103188709	rs13107325	Forced Vital Capacity	0.997073	SLC39A8	100	1	0.997073	1	0	0	0	0	0	0	1	1	0	0
4	103188709	rs13107325	Systolic Blood Pressure	1	SLC39A8	100	1	1	1	0	0	0	0	0	0	1	1	0	0
4	103188709	rs13107325	Cardiovascular disease	0.666216	SLC39A8	100	1	0.666216	1	0	0	0	0	0	0	1	1	0	0
4	103188709	rs13107325	Height	0.999478	SLC39A8	100	1	0.999478	1	0	0	0	0	0	0	1	1	0	0
4	103188709	rs13107325	Red Blood Cell Count	0.988083	SLC39A8	100	1	0.988083	1	0	0	0	0	0	0	1	1	0	0
4	103449131	rs113473633	White Blood Count	0.971273	NFKB1	1	1	0.603646	0	0	0	0	0	0	1	1	1	0	0
4	103449131	rs113473633	Lymphocyte Count	0.999269	NFKB1	1	1	0.621046	0	0	0	0	0	0	1	1	1	0	0
4	103449131	rs113473633	Thyroid Any Self Rep	0.918453	NFKB1	1	1	0.570818	0	0	0	0	0	0	1	1	1	0	0
4	103449131	rs113473633	Eosinophil Count	0.994543	NFKB1	1	1	0.618108	0	0	0	0	0	0	1	1	1	0	0
4	103449131	rs113473633	Hypothyroidism Self Rep	0.867114	NFKB1	1	1	0.538911	0	0	0	0	0	0	1	1	1	0	0
4	103748943	rs223389	BMI	0.563715	UBE2D3	101	0.931	0.563715	1	0	0	0	0	1	0	1	1	0	0
4	103748943	rs223389	BMI	0.563715	CENPE	7.5	0.069	NA	0	0	1	0	0	0	0	0	0	0	0
4	10442602	rs112023205	Height	0.919722	ZNF518B	100	1	0.919722	1	0	0	0	0	0	0	1	1	0	0
4	104640935	rs3733632	Age of Menarche	0.83407	TACR3	108.5	1	0.83407	1	0	1	0	0	1	0	1	1	0	0
4	104665972	rs62342064	Age of Menarche	1	TACR3	7.5	1	0.6215	0	0	1	0	0	0	0	0	1	1	0
4	104780790	rs528845403	Age of Menarche	0.999999	NA	NA	NA	NA	0	0	0	0	0	0	0	0	0	0	0
4	104780790	rs528845403	Red Blood Cell Count	0.888421	NA	NA	NA	NA	0	0	0	0	0	0	0	0	0	0	0
4	104780790	rs528845403	Height	0.999385	NA	NA	NA	NA	0	0	0	0	0	0	0	0	0	0	0
4	105816898	rs9998015	Hair Color	0.997419	NA	NA	NA	NA	0	0	0	0	0	0	0	0	0	0	0
4	105864529	4:105864529_ACT_A	Mean Corpuscular Hemoglobin	0.826044	TET2-AS1	1	1	0.513386	0	0	0	0	0	1	0	0	1	1	0
4	105864529	4:105864529_ACT_A	Monocyte Count	0.990358	TET2-AS1	1	1	0.615507	0	0	0	0	0	1	0	0	1	1	0
4	105864529	4:105864529_ACT_A	White Blood Count	0.928664	TET2-AS1	1	1	0.577165	0	0	0	0	0	1	0	0	1	1	0
4	106009763	rs2301718	Hair Color	0.505768	TET2	1	1	0.314335	0	0	0	0	0	1	0	0	1	1	0
4	106035435	rs4699156	Mean Platelet Volume	0.547195	NA	NA	NA	NA	0	0	0	0	0	0	0	0	0	0	0
4	106035435	rs4699156	Platelet Count	0.854845	NA	NA	NA	NA	0	0	0	0	0	0	0	0	0	0	0
4	106048291	rs17035289	Age of Menarche	0.685262	TET2	1.9	1	0.42589	0	0	0	0	1	0	0	0	1	1	0
4	106071064	rs974801	HDL Cholesterol	0.84021	TET2	2	1	0.522191	0	0	0	0	0	1	1	1	1	0	0
4	106071064	rs974801	Height	0.639851	TET2	2	1	0.397667	0	0	0	0	0	1	1	1	1	0	0
4	106071597	rs763480	Glucose	0.697297	TET2	25	1	0.43337	0	0	0	1	0	0	0	1	1	0	0
4	106156187	rs17253672	Height	0.941748	TET2	100	1	0.941748	1	0	0	0	0	0	0	0.5	1	0	0
4	106181570	rs72665944	Eosinophil Count	0.673424	NA	NA	NA	NA	0	0	0	0	0	0	0	0	0	0	0
4	106197000	rs62621450	Platelet Count	0.804306	TET2	100	1	0.804306	1	0	0	0	0	0	0	0.5	1	0	0
4	106200635	rs143847362	Height	1	TET2	100	1	1	1	0	0	0	0	0	0	0.5	1	0	0
4	106201556	rs2647256	FEV1/FVC Ratio	0.658339	TET2	7.5	0.882	0.409158	0	0	1	0	0	0	0	0	1	1	0
4	106201556	rs2647256	FEV1/FVC Ratio	0.658339	TET2-AS1	1	0.118	NA	0	0	0	0	0	1	0	1	0	0	0
4	106216667	rs2101975	Lymphocyte Count	0.587596	TET2	7.5	1	0.365191	0	0	1	0	0	0	0	0	1	1	0
4	106388104	rs72954323	Mean Corpuscular Hemoglobin	0.999856	NA	NA	NA	NA	0	0	0	0	0	0	0	0	0	0	0
4	10669522	rs13136927	Height	0.673488	CLNK	101	1	0.673488	1	0	0	0	0	0	1	1	1	0	0
4	106819053	rs34712979	FEV1/FVC Ratio	1	NPNT	108.5	1	1	1	0	1	0	0	1	0	1	1	0	0
4	106819053	rs34712979	Forced Vital Capacity	0.906279	NPNT	108.5	1	0.906279	1	0	1	0	0	1	0	1	1	0	0
4	106910958	rs56388530	Cardiovascular disease	0.706248	NPNT	7.5	1	0.438933	0	0	1	0	0	0	0	1	1	0	0
4	106910958	rs56388530	Hypertension Diagnosed	0.850177	NPNT	7.5	1	0.528385	0	0	1	0	0	0	0	1	1	0	0
4	106910958	rs56388530	Diastolic blood pressure	0.779727	NPNT	7.5	1	0.4846	0	0	1	0	0	0	0	1	1	0	0
4	106910958	rs56388530	Systolic Blood Pressure	0.868147	NPNT	7.5	1	0.539553	0	0	1	0	0	0	0	1	1	0	0
4	107537390	rs1023792	Balding Type 1	0.680717	NA	NA	NA	NA	0	0	0	0	0	0	0	0	0	0	0
4	108105791	rs114091891	Balding Type 1	0.801018	NA	NA	NA	NA	0	0	0	0	0	0	0	0	0	0	0
4	109089824	rs61399930	Height	0.593363	LEF1	102	1	0.593363	1	0	0	0	0	1	1	0.5	1	0	0
4	109241545	4:109241545_CTTTT_C	Hair Color	0.613601	NA	NA	NA	NA	0	0	0	0	0	0	0	0	0	0	0
4	109276830	rs1558172	Height	0.951845	LEF1	1.9	0.487	NA	0	0	0	0	1	0	0	0	0	0	0
4	109276830	rs1558172	Height	0.951845	ETNPPL	1	0.256	NA	0	0	0	0	0	1	0	0	0	0	0
4	109276830	rs1558172	Height	0.951845	LEF1-AS1	1	0.256	NA	0	0	0	0	0	0	1	0	0	0	0
4	109350880	rs219493	Hair Color	1	NA	NA	NA	NA	0	0	0	0	0	0	0	0	0	0	0
4	109451379	rs58643874	Hair Color	0.934498	NA	NA	NA	NA	0	0	0	0	0	0	0	0	0	0	0
4	109461985	rs17583662	Height	0.631018	LEF1	2.9	0.028	NA	0	0	0	0	1	1	0	0	0	0	0
4	109461985	rs17583662	Height	0.631018	RPL34-AS1	100	0.972	0.631018	1	0	0	0	0	0	0	1	1	0	0
4	109481901	rs191514848	Height	0.993018	NA	NA	NA	NA	0	0	0	0	0	0	0	0	0	0	0
4	110638764	rs41278045	Triglycerides	0.999839	PLA2G12A	100	1	0.999839	1	0	0	0	0	0	0	1	1	0	0
4	110638764	rs41278045	HDL Cholesterol	0.999123	PLA2G12A	100	1	0.999123	1	0	0	0	0	0	0	1	1	0	0
4	110638824	rs114816312	Triglycerides	0.504679	PLA2G12A	100	1	0.504679	1	0	0	0	0	0	0	1	1	0	0
4	110638824	rs114816312	HDL Cholesterol	0.51355	PLA2G12A	100	1	0.51355	1	0	0	0	0	0	0	1	1	0	0
4	110638824	rs114816312	Platelet Count	0.914385	PLA2G12A	100	1	0.914385	1	0	0	0	0	0	0	1	1	0	0
4	110638824	rs114816312	HbA1c	0.955072	PLA2G12A	100	1	0.955072	1	0	0	0	0	0	0	1	1	0	0
4	110745854	rs10365	Height	0.702013	GAR1	107.5	1	0.702013	1	0	1	0	0	0	0	1	1	0	0
4	110920824	rs199756953	Platelet Count	0.849556	CFI	1.9	0.019	NA	0	0	0	0	1	0	0	0	0	0	0
4	110920824	rs199756953	Platelet Count	0.849556	EGF	100	0.981	0.849556	1	0	0	0	0	0	0	1	1	0	0
4	111120166	rs3813829	Triglycerides	0.770226	ELOVL6	101	1	0.770226	1	0	0	0	0	1	0	1	1	0	0
4	111431444	rs33966350	Systolic Blood Pressure	0.993879	ENPEP	110.4	1	0.993879	1	0	1	0	1	1	0	1	1	0	0
4	111431444	rs33966350	Diastolic blood pressure	0.998529	ENPEP	110.4	1	0.998529	1	0	1	0	1	1	0	1	1	0	0
4	111431444	rs33966350	Cardiovascular disease	0.634486	ENPEP	110.4	1	0.634486	1	0	1	0	1	1	0	1	1	0	0
4	111431444	rs33966350	Hypertension Diagnosed	0.544765	ENPEP	110.4	1	0.544765	1	0	1	0	1	1	0	1	1	0	0
4	112422145	rs72678864	Smoking Status	0.985332	NA	NA	NA	NA	0	0	0	0	0	0	0	0	0	0	0
4	113323430	rs57590313	BMI	0.735381	TIFA	1	0.096	NA	0	0	0	0	0	1	0	0	0	0	0
4	113323430	rs57590313	BMI	0.735381	ANK2	1.9	0.183	NA	0	0	0	0	1	0	0	0	0	0	0
4	113323430	rs57590313	BMI	0.735381	ALPK1	7.5	0.721	0.457039	0	0	1	0	0	0	0	1	1	0	0
4	113595869	rs6845321	Forced Vital Capacity	0.58467	NA	NA	NA	NA	0	0	0	0	0	0	0	0	0	0	0
4	116007803	rs13104877	Age of Menarche	0.664674	NA	NA	NA	NA	0	0	0	0	0	0	0	0	0	0	0
4	1197552	rs1250103	High Light Scatter Retic. Count	0.547027	CTBP1	7.5	0.658	0.339977	0	0	1	0	0	0	0	0	1	1	0
4	1197552	rs1250103	High Light Scatter Retic. Count	0.547027	SPON2	2.9	0.254	NA	0	0	0	0	1	1	0	1	0	0	0
4	1197552	rs1250103	High Light Scatter Retic. Count	0.547027	DGKQ	1	0.088	NA	0	0	0	0	0	0	1	0	0	0	0
4	119947135	rs6828669	Waist-Hip Ratio	0.863593	SYNPO2	7.5	0.882	0.536723	0	0	1	0	0	0	0	1	1	0	0
4	119947135	rs6828669	Waist-Hip Ratio	0.863593	USP53	1	0.118	NA	0	0	0	0	0	1	0	0	0	0	0
4	120058066	rs4077710	Height	0.982093	MYOZ2	1	1	0.610371	0	0	0	0	0	1	0	1	1	0	0
4	120422407	rs149385790	Height	0.999994	PDE5A	100	1	0.999994	1	0	0	0	0	0	0	1	1	0	0
4	122617493	rs2306413	Waist-Hip Ratio	0.814785	ANXA5	109.5	1	0.655902	0	1	1	0	0	1	1	1	1	0	0
4	122742217	rs769242	Height	0.853938	CCNA2	100	1	0.853938	1	0	0	0	0	0	0	1	1	0	0
4	122742217	rs769242	Eosinophil Count	0.768967	CCNA2	100	1	0.768967	1	0	0	0	0	0	0	1	1	0	0
4	122742217	rs769242	Mean Corpuscular Hemoglobin	0.609387	CCNA2	100	1	0.609387	1	0	0	0	0	0	0	1	1	0	0
4	122791601	rs2271176	Mean Corpuscular Hemoglobin	0.652141	BBS7	108.5	1	0.652141	1	0	1	0	0	1	0	1	1	0	0
4	123179900	rs45510500	Mean Platelet Volume	0.906019	KIAA1109	100	1	0.906019	1	0	0	0	0	0	0	1	1	0	0
4	123192240	rs45608936	Mean Platelet Volume	0.997562	SPATA5	7.5	0.07	NA	0	0	1	0	0	0	0	0	0	0	0
4	123192240	rs45608936	Mean Platelet Volume	0.997562	KIAA1109	100	0.93	0.997562	1	0	0	0	0	0	0	1	1	0	0
4	123192240	rs45608936	Platelet Count	0.927825	SPATA5	7.5	0.07	NA	0	0	1	0	0	0	0	0	0	0	0
4	123192240	rs45608936	Platelet Count	0.927825	KIAA1109	100	0.93	0.927825	1	0	0	0	0	0	0	1	1	0	0
4	123429029	rs72669153	Asthma Diagnosed	0.706628	KIAA1109	32.5	1	0.439169	0	0	1	1	0	0	0	0	1	1	1
4	123429029	rs72669153	Respiratory Ent	0.767738	KIAA1109	32.5	1	0.477149	0	0	1	1	0	0	0	0	1	1	1
4	123523625	rs2175679	Hypothyroidism Self Rep	0.522467	KIAA1109	1.9	0.655	0.324713	0	0	0	0	1	0	0	0	1	1	0
4	123523625	rs2175679	Hypothyroidism Self Rep	0.522467	IL2	1	0.345	NA	0	0	0	0	0	1	0	0	0	0	0
4	123554707	rs6840978	Dermatology	0.837695	IL21	1	0.118	NA	0	0	0	0	0	1	0	0	0	0	0
4	123554707	rs6840978	Dermatology	0.837695	FGF2	7.5	0.882	0.520628	0	0	1	0	0	0	0	0	1	1	0
4	123748616	rs2922979	Waist-Hip Ratio	0.983463	FGF2	134.5	1	0.791688	0	1	1	1	0	1	1	1	1	0	0
4	124218602	rs302540	Height	0.50832	SPRY1	1	1	0.315921	0	0	0	0	0	1	0	0	1	1	0
4	124628278	rs1425416	Bone Mineral Density	0.987704	NA	NA	NA	NA	0	0	0	0	0	0	0	0	0	0	0
4	124670681	rs17755079	Platelet Count	0.958924	SPRY1	1.9	1	0.595971	0	0	0	0	1	0	0	0	1	1	0
4	124770721	rs76474695	Platelet Count	0.920668	SPRY1	1.9	1	0.572195	0	0	0	0	1	0	0	0	1	1	0
4	125206494	rs569420514	Balding Type 1	0.59236	NA	NA	NA	NA	0	0	0	0	0	0	0	0	0	0	0
4	125512690	rs2048264	Bone Mineral Density	0.618463	NA	NA	NA	NA	0	0	0	0	0	0	0	0	0	0	0
4	126966882	rs35584094	Height	0.570239	NA	NA	NA	NA	0	0	0	0	0	0	0	0	0	0	0
4	12747831	rs17300525	Height	0.90774	NA	NA	NA	NA	0	0	0	0	0	0	0	0	0	0	0
4	12747892	4:12747892_AT_A	Height	0.53924	NA	NA	NA	NA	0	0	0	0	0	0	0	0	0	0	0
4	12772314	rs78940821	Height	0.999948	NA	NA	NA	NA	0	0	0	0	0	0	0	0	0	0	0
4	12872369	rs5856172	Height	0.999995	NA	NA	NA	NA	0	0	0	0	0	0	0	0	0	0	0
4	12906748	rs138168195	Height	0.953084	NA	NA	NA	NA	0	0	0	0	0	0	0	0	0	0	0
4	129227284	rs77611224	Red Blood Cell Dist. Width	0.966644	PGRMC2	1	1	0.600769	0	0	0	0	0	1	0	0	1	1	0
4	12965756	rs33935568	Height	0.516434	NA	NA	NA	NA	0	0	0	0	0	0	0	0	0	0	0
4	13175970	rs16888303	Bone Mineral Density	0.943709	NKX3-2	1	1	0.586515	0	0	0	0	0	1	0	0	1	1	0
4	132777260	rs4107867	Age of Menarche	0.786414	NA	NA	NA	NA	0	0	0	0	0	0	0	0	0	0	0
4	1341553	rs111391498	Height	0.543462	UVSSA	101	0.931	0.543462	1	0	0	0	0	1	0	1	1	0	0
4	1341553	rs111391498	Height	0.543462	CRIPAK	7.5	0.069	NA	0	0	1	0	0	0	0	0	0	0	0
4	135698868	rs4863918	Systolic Blood Pressure	0.705196	NA	NA	NA	NA	0	0	0	0	0	0	0	0	0	0	0
4	137083193	rs1296328	Chronotype (morning person)	0.866174	NA	NA	NA	NA	0	0	0	0	0	0	0	0	0	0	0
4	137083193	rs1296328	BMI	0.963235	NA	NA	NA	NA	0	0	0	0	0	0	0	0	0	0	0
4	138441530	rs9286351	Systolic Blood Pressure	0.672373	PCDH18	101.9	1	0.672373	1	0	0	0	1	0	0	1	1	0	0
4	138441530	rs9286351	Hypertension Diagnosed	0.727023	PCDH18	101.9	1	0.727023	1	0	0	0	1	0	0	1	1	0	0
4	139019356	rs1982203	Height	0.568677	SLC7A11	25	0.2	NA	0	0	0	1	0	0	0	0	0	0	0
4	139019356	rs1982203	Height	0.568677	LINC00616	100	0.8	0.568677	1	0	0	0	0	0	0	0.5	1	0	0
4	139092719	rs13120371	Eosinophil Count	0.536336	SLC7A11	25	1	0.333333	0	0	0	1	0	0	0	0.5	1	0	0
4	139632691	rs5000944	Neuroticism	0.822944	CCRN4L	7.5	1	0.51146	0	0	1	0	0	0	0	0	1	1	0
4	140005578	rs185354376	High Light Scatter Retic. Count	0.795659	ELF2	101	1	0.795659	1	0	0	0	0	1	0	1	1	0	0
4	144359490	rs28925904	Forced Vital Capacity	0.69531	GAB1	100	1	0.69531	1	0	0	0	0	0	0	1	1	0	0
4	145026126	rs11735662	White Blood Count	0.521029	GYPA	2.9	1	0.32382	0	0	0	0	1	1	0	0	1	1	1
4	145026126	rs11735662	HbA1c	1	GYPA	2.9	1	0.6215	0	0	0	0	1	1	0	0	1	1	1
4	145026126	rs11735662	High Light Scatter Retic. Count	0.999177	GYPA	2.9	1	0.620989	0	0	0	0	1	1	0	0	1	1	1
4	145026126	rs11735662	Mean Corpuscular Hemoglobin	0.998025	GYPA	2.9	1	0.620273	0	0	0	0	1	1	0	0	1	1	1
4	145035851	rs149908820	Red Blood Cell Dist. Width	0.981145	GYPA	100	1	0.981145	1	0	0	0	0	0	0	0.5	1	0	0
4	145278755	rs1505772	Height	0.999999	GYPA	1.9	1	0.6215	0	0	0	0	1	0	0	0	1	1	0
4	145485560	rs74429251	FEV1/FVC Ratio	0.568645	HHIP	1.9	1	0.353413	0	0	0	0	1	0	0	0	1	1	0
4	145506456	rs13141641	FEV1/FVC Ratio	0.99973	NA	NA	NA	NA	0	0	0	0	0	0	0	0	0	0	0
4	145549749	rs189056607	FEV1/FVC Ratio	0.553564	NA	NA	NA	NA	0	0	0	0	0	0	0	0	0	0	0
4	145566864	rs13106087	Height	0.547874	HHIP-AS1	107.5	0.516	0.547874	1	0	1	0	0	0	0	1	1	0	0
4	145566864	rs13106087	Height	0.547874	HHIP	101	0.484	NA	0	1	0	0	0	1	0	0	0	0	0
4	145568598	rs574807895	Height	0.800675	HHIP	101	1	0.644543	0	1	0	0	0	1	0	0.5	1	0	0
4	145574196	rs1844428	Red Blood Cell Count	0.512146	HHIP	100	1	0.412278	0	1	0	0	0	0	0	0.5	1	0	0
4	145659064	rs11727676	HDL Cholesterol	0.64327	HHIP	100	1	0.64327	1	0	0	0	0	0	0	1	1	0	0
4	145659064	rs11727676	Waist-Hip Ratio	0.986349	HHIP	100	1	0.986349	1	0	0	0	0	0	0	1	1	0	0
4	145659064	rs11727676	Height	0.989999	HHIP	100	1	0.989999	1	0	0	0	0	0	0	1	1	0	0
4	145659064	rs11727676	Forced Vital Capacity	0.92782	HHIP	100	1	0.92782	1	0	0	0	0	0	0	1	1	0	0
4	145905213	rs200457388	Waist-Hip Ratio	0.676417	NA	NA	NA	NA	0	0	0	0	0	0	0	0	0	0	0
4	146055117	rs11545157	HbA1c	0.624494	OTUD4	100	1	0.624494	1	0	0	0	0	0	0	1	1	0	0
4	146055117	rs11545157	High Light Scatter Retic. Count	0.785674	OTUD4	100	1	0.785674	1	0	0	0	0	0	0	1	1	0	0
4	146099647	rs3775800	Monocyte Count	0.515183	OTUD4	101	1	0.515183	1	0	0	0	0	1	0	1	1	0	0
4	146172749	rs13148635	Bone Mineral Density	0.689894	NA	NA	NA	NA	0	0	0	0	0	0	0	0	0	0	0
4	146841547	rs4835269	Forced Vital Capacity	0.671439	ABCE1	1.9	0.183	NA	0	0	0	0	1	0	0	0	0	0	0
4	146841547	rs4835269	Forced Vital Capacity	0.671439	ZNF827	8.5	0.817	0.417299	0	0	1	0	0	1	0	1	1	0	0
4	146860186	rs7679276	Systolic Blood Pressure	0.979798	ZNF827	102	1	0.788738	0	1	0	0	0	1	1	0	1	0	0
4	14867462	rs4698301	Mean Platelet Volume	0.602238	LINC00504	7.5	1	0.374291	0	0	1	0	0	0	0	1	1	0	0
4	149075755	rs143057152	Cardiovascular disease	0.917058	NR3C2	100	1	0.917058	1	0	0	0	0	0	0	1	1	0	0
4	152931436	rs750090	BMI	0.867239	PET112	7.5	0.798	0.538989	0	0	1	0	0	0	0	0	1	1	0
4	152931436	rs750090	BMI	0.867239	TIGD4	1.9	0.202	NA	0	0	0	0	1	0	0	0	0	0	0
4	153001219	rs17361097	Lymphocyte Count	0.796465	FBXW7	1	1	0.495003	0	0	0	0	0	1	0	0	1	1	0
4	153701130	rs4619875	Red Blood Cell Dist. Width	0.968619	TIGD4	100	0.48	NA	0	1	0	0	0	0	0	0	0	0	0
4	153701130	rs4619875	Red Blood Cell Dist. Width	0.968619	ARFIP1	108.5	0.52	0.968619	1	0	1	0	0	1	0	1	1	0	0
4	153701130	rs4619875	Mean Platelet Volume	0.883159	TIGD4	100	0.48	NA	0	1	0	0	0	0	0	0	0	0	0
4	153701130	rs4619875	Mean Platelet Volume	0.883159	ARFIP1	108.5	0.52	0.883159	1	0	1	0	0	1	0	1	1	0	0
4	154191226	rs41280463	Cholesterol	0.590565	TRIM2	7.5	1	0.367036	0	0	1	0	0	0	0	1	1	0	0
4	154387597	rs71620317	Monocyte Count	0.611971	MND1	1	0.01	NA	0	0	0	0	0	0	1	0	0	0	0
4	154387597	rs71620317	Monocyte Count	0.611971	KIAA0922	101	0.99	0.611971	1	0	0	0	0	1	0	1	1	0	0
4	154557616	rs34343821	Platelet Count	0.999829	KIAA0922	100	0.981	0.999829	1	0	0	0	0	0	0	1	1	0	0
4	154557616	rs34343821	Platelet Count	0.999829	TLR2	1.9	0.019	NA	0	0	0	0	1	0	0	0	0	0	0
4	154557616	rs34343821	Height	0.995442	KIAA0922	100	0.981	0.995442	1	0	0	0	0	0	0	1	1	0	0
4	154557616	rs34343821	Height	0.995442	TLR2	1.9	0.019	NA	0	0	0	0	1	0	0	0	0	0	0
4	155489608	rs6054	Cholesterol	0.999983	FGA	1.9	0.019	NA	0	0	0	0	1	0	0	0	0	0	0
4	155489608	rs6054	Cholesterol	0.999983	FGB	100	0.981	0.999983	1	0	0	0	0	0	0	1	1	0	0
4	155489608	rs6054	Triglycerides	0.999345	FGA	1.9	0.019	NA	0	0	0	0	1	0	0	0	0	0	0
4	155489608	rs6054	Triglycerides	0.999345	FGB	100	0.981	0.999345	1	0	0	0	0	0	0	1	1	0	0
4	155489608	rs6054	LDL Cholesterol	0.99979	FGA	1.9	0.019	NA	0	0	0	0	1	0	0	0	0	0	0
4	155489608	rs6054	LDL Cholesterol	0.99979	FGB	100	0.981	0.99979	1	0	0	0	0	0	0	1	1	0	0
4	155511897	rs2070011	Height	0.581221	FGA	101	0.931	0.581221	1	0	0	0	0	1	0	1	1	0	0
4	155511897	rs2070011	Height	0.581221	FGG	7.5	0.069	NA	0	0	1	0	0	0	0	0	0	0	0
4	15603069	rs1134634	Mean Corpuscular Hemoglobin	1	CC2D2A	125	0.943	1	1	0	0	1	0	0	0	1	1	0	0
4	15603069	rs1134634	Mean Corpuscular Hemoglobin	1	FBXL5	7.5	0.057	NA	0	0	1	0	0	0	0	0	0	0	0
4	156515995	rs2625247	Diastolic blood pressure	0.529706	NA	NA	NA	NA	0	0	0	0	0	0	0	0	0	0	0
4	15892159	rs4364259	Vitamin D	0.980833	FGFBP1	1.9	1	0.609588	0	0	0	0	1	0	0	0	1	1	0
4	160483950	rs6823356	Edu College	0.783315	NA	NA	NA	NA	0	0	0	0	0	0	0	0	0	0	0
4	162129844	rs13110266	BMI	0.646313	NA	NA	NA	NA	0	0	0	0	0	0	0	0	0	0	0
4	174437998	rs6841704	Lymphocyte Count	0.769948	HAND2-AS1	1	1	0.478523	0	0	0	0	0	1	0	0	1	1	0
4	174438584	rs143490035	Platelet Count	0.535795	HAND2-AS1	1	1	0.332996	0	0	0	0	0	1	0	0	1	1	0
4	174591579	rs6841699	Forced Vital Capacity	0.960486	HAND2	1.9	1	0.596942	0	0	0	0	1	0	0	0	1	1	0
4	174728703	rs13141656	Bone Mineral Density	0.571627	NA	NA	NA	NA	0	0	0	0	0	0	0	0	0	0	0
4	1749160	rs11731421	Height	0.996647	TMEM129	1.9	0.655	0.619416	0	0	0	0	1	0	0	0	1	1	0
4	1749160	rs11731421	Height	0.996647	FGFR3	1	0.345	NA	0	0	0	0	0	1	0	0	0	0	0
4	18022834	rs2610989	Systolic Blood Pressure	0.512402	LCORL	101	1	0.412483	0	1	0	0	0	1	0	1	1	0	0
4	18022834	rs2610989	Height	0.879785	LCORL	101	1	0.708227	0	1	0	0	0	1	0	1	1	0	0
4	18022834	rs2610989	Bone Mineral Density	0.554599	LCORL	101	1	0.446452	0	1	0	0	0	1	0	1	1	0	0
4	1804276	rs3135877	FEV1/FVC Ratio	0.96731	FGFR3	102.9	1	0.778685	0	1	0	0	1	1	0	1	1	0	0
4	1806519	rs3135890	Height	1	FGFR3	102.9	1	0.805	0	1	0	0	1	1	0	1	1	0	0
4	1806629	rs61735104	Height	0.997608	FGFR3	102.9	1	0.997608	1	0	0	0	1	1	0	1	1	0	0
4	18205102	rs6840504	HbA1c	0.924564	NA	NA	NA	NA	0	0	0	0	0	0	0	0	0	0	0
4	183166469	rs7696796	Neuroticism	0.65205	TENM3	1.9	1	0.405249	0	0	0	0	1	0	0	1	1	0	0
4	18329824	rs2192527	BMI	0.762765	NA	NA	NA	NA	0	0	0	0	0	0	0	0	0	0	0
4	184192278	rs11734376	Height	0.996778	WWC2	100	1	0.996778	1	0	0	0	0	0	0	1	1	0	0
4	185395110	rs3733475	Monocyte Count	0.65953	IRF2	102	1	0.65953	1	0	0	0	0	1	1	1	1	0	0
4	185726548	rs4862423	HbA1c	0.823858	ACSL1	101	1	0.663205	0	1	0	0	0	1	0	1	1	0	0
4	185726914	rs56376363	Bone Mineral Density	0.591896	ACSL1	102.9	1	0.591896	1	0	0	0	1	1	0	1	1	0	0
4	185726914	rs56376363	Glucose	0.678013	ACSL1	102.9	1	0.678013	1	0	0	0	1	1	0	1	1	0	0
4	185776067	rs115495303	Mean Platelet Volume	0.992881	ACSL1	1	1	0.617076	0	0	0	0	0	1	0	0	1	1	0
4	185817577	rs12505298	Mean Platelet Volume	0.704737	NA	NA	NA	NA	0	0	0	0	0	0	0	0	0	0	0
4	186659348	rs10004317	Bone Mineral Density	0.941821	SORBS2	1	1	0.585342	0	0	0	0	0	1	0	1	1	0	0
4	186697494	rs2310357	Height	1	SORBS2	101.9	1	0.805	0	1	0	0	1	0	0	1	1	0	0
4	187001230	rs35782497	Hypothyroidism Self Rep	0.895465	TLR3	1.9	1	0.556532	0	0	0	0	1	0	0	1	1	0	0
4	187001230	rs35782497	Thyroid Any Self Rep	0.706143	TLR3	1.9	1	0.438868	0	0	0	0	1	0	0	1	1	0	0
4	187004074	rs3775291	Autoimmune disease	0.611086	TLR3	100	1	0.611086	1	0	0	0	0	0	0	1	1	0	0
4	1983556	rs2187692	Height	0.999872	WHSC1	100	0.981	0.999872	1	0	0	0	0	0	0	1	1	0	0
4	1983556	rs2187692	Height	0.999872	NELFA	1.9	0.019	NA	0	0	0	0	1	0	0	0	0	0	0
4	23753053	rs7689064	Edu College	0.624031	NA	NA	NA	NA	0	0	0	0	0	0	0	0	0	0	0
4	23855974	rs7437482	FEV1/FVC Ratio	0.832506	PPARGC1A	1.9	1	0.517403	0	0	0	0	1	0	0	1	1	0	0
4	24026481	rs648674	FEV1/FVC Ratio	0.965012	PPARGC1A	7.5	1	0.599755	0	0	1	0	0	0	0	1	1	0	0
4	24539202	rs12499194	Height	0.761447	DHX15	100	1	0.761447	1	0	0	0	0	0	0	1	1	0	0
4	25408838	rs34811474	Bone Mineral Density	0.921269	ANAPC4	100	0.93	0.921269	1	0	0	0	0	0	0	1	1	0	0
4	25408838	rs34811474	Bone Mineral Density	0.921269	ZCCHC4	7.5	0.07	NA	0	0	1	0	0	0	0	0	0	0	0
4	25408838	rs34811474	Age of Menarche	0.989845	ANAPC4	100	0.93	0.989845	1	0	0	0	0	0	0	1	1	0	0
4	25408838	rs34811474	Age of Menarche	0.989845	ZCCHC4	7.5	0.07	NA	0	0	1	0	0	0	0	0	0	0	0
4	25408838	rs34811474	Forced Vital Capacity	0.991821	ANAPC4	100	0.93	0.991821	1	0	0	0	0	0	0	1	1	0	0
4	25408838	rs34811474	Forced Vital Capacity	0.991821	ZCCHC4	7.5	0.07	NA	0	0	1	0	0	0	0	0	0	0	0
4	25408838	rs34811474	BMI	0.999167	ANAPC4	100	0.93	0.999167	1	0	0	0	0	0	0	1	1	0	0
4	25408838	rs34811474	BMI	0.999167	ZCCHC4	7.5	0.07	NA	0	0	1	0	0	0	0	0	0	0	0
4	25408838	rs34811474	Cardiovascular disease	0.640927	ANAPC4	100	0.93	0.640927	1	0	0	0	0	0	0	1	1	0	0
4	25408838	rs34811474	Cardiovascular disease	0.640927	ZCCHC4	7.5	0.07	NA	0	0	1	0	0	0	0	0	0	0	0
4	25408838	rs34811474	Hypertension Diagnosed	0.837633	ANAPC4	100	0.93	0.837633	1	0	0	0	0	0	0	1	1	0	0
4	25408838	rs34811474	Hypertension Diagnosed	0.837633	ZCCHC4	7.5	0.07	NA	0	0	1	0	0	0	0	0	0	0	0
4	25408838	rs34811474	Height	0.999712	ANAPC4	100	0.93	0.999712	1	0	0	0	0	0	0	1	1	0	0
4	25408838	rs34811474	Height	0.999712	ZCCHC4	7.5	0.07	NA	0	0	1	0	0	0	0	0	0	0	0
4	26050450	4:26050450_AC_A	Triglycerides	0.894879	SMIM20	1	0.096	NA	0	0	0	0	0	1	0	0	0	0	0
4	26050450	4:26050450_AC_A	Triglycerides	0.894879	RBPJ	9.4	0.904	0.556167	0	0	1	0	1	0	0	0	1	1	1
4	26050450	4:26050450_AC_A	HDL Cholesterol	0.828128	SMIM20	1	0.096	NA	0	0	0	0	0	1	0	0	0	0	0
4	26050450	4:26050450_AC_A	HDL Cholesterol	0.828128	RBPJ	9.4	0.904	0.514681	0	0	1	0	1	0	0	0	1	1	1
4	26589070	rs1826063	Cardiovascular disease	0.505825	NA	NA	NA	NA	0	0	0	0	0	0	0	0	0	0	0
4	2668217	rs1290933	Hypertension Diagnosed	0.529527	FAM193A	25	1	0.329101	0	0	0	1	0	0	0	1	1	0	0
4	2668217	rs1290933	Systolic Blood Pressure	0.682766	FAM193A	25	1	0.424339	0	0	0	1	0	0	0	1	1	0	0
4	26785356	rs28667801	Hypertension Diagnosed	0.570627	NA	NA	NA	NA	0	0	0	0	0	0	0	0	0	0	0
4	26785356	rs28667801	Diastolic blood pressure	0.657627	NA	NA	NA	NA	0	0	0	0	0	0	0	0	0	0	0
4	2946188	rs139694384	Mean Platelet Volume	0.592816	NA	NA	NA	NA	0	0	0	0	0	0	0	0	0	0	0
4	3062012	rs61791251	Mean Platelet Volume	0.651414	ADD1	1	0.5	NA	0	0	0	0	0	0	1	0	0	0	0
4	3062012	rs61791251	Mean Platelet Volume	0.651414	HTT	1	0.5	NA	0	0	0	0	0	1	0	0	0	0	0
4	30839793	rs7434610	BMI	0.606821	PCDH7	1.9	1	0.377139	0	0	0	0	1	0	0	1	1	0	0
4	3230410	4:3230410_AGAG_A	Height	0.542998	HTT	100	0.93	0.542998	1	0	0	0	0	0	0	1	1	0	0
4	3230410	4:3230410_AGAG_A	Height	0.542998	RGS12	7.5	0.07	NA	0	0	1	0	0	0	0	0	0	0	0
4	32311259	rs74709083	Smoking Status	0.514718	NA	NA	NA	NA	0	0	0	0	0	0	0	0	0	0	0
4	3237644	rs362312	Mean Platelet Volume	1	NA	NA	NA	NA	0	0	0	0	0	0	0	0	0	0	0
4	3443917	rs10024987	Platelet Count	0.998868	DOK7	7.5	0.07	NA	0	0	1	0	0	0	0	0	0	0	0
4	3443917	rs10024987	Platelet Count	0.998868	HGFAC	100	0.93	0.804089	0	1	0	0	0	0	0	1	1	0	0
4	3443931	rs13108218	High cholesterol	0.593398	DOK7	7.5	0.07	NA	0	0	1	0	0	0	0	0	0	0	0
4	3443931	rs13108218	High cholesterol	0.593398	HGFAC	100	0.93	0.477686	0	1	0	0	0	0	0	1	1	0	0
4	3443931	rs13108218	LDL Cholesterol	0.999545	DOK7	7.5	0.07	NA	0	0	1	0	0	0	0	0	0	0	0
4	3443931	rs13108218	LDL Cholesterol	0.999545	HGFAC	100	0.93	0.804634	0	1	0	0	0	0	0	1	1	0	0
4	3443931	rs13108218	Cholesterol	0.999934	DOK7	7.5	0.07	NA	0	0	1	0	0	0	0	0	0	0	0
4	3443931	rs13108218	Cholesterol	0.999934	HGFAC	100	0.93	0.804947	0	1	0	0	0	0	0	1	1	0	0
4	3443931	rs13108218	Triglycerides	0.999845	DOK7	7.5	0.07	NA	0	0	1	0	0	0	0	0	0	0	0
4	3443931	rs13108218	Triglycerides	0.999845	HGFAC	100	0.93	0.804875	0	1	0	0	0	0	0	1	1	0	0
4	3443931	rs13108218	Platelet Count	1	DOK7	7.5	0.07	NA	0	0	1	0	0	0	0	0	0	0	0
4	3443931	rs13108218	Platelet Count	1	HGFAC	100	0.93	0.805	0	1	0	0	0	0	0	1	1	0	0
4	3443931	rs13108218	Systolic Blood Pressure	0.753905	DOK7	7.5	0.07	NA	0	0	1	0	0	0	0	0	0	0	0
4	3443931	rs13108218	Systolic Blood Pressure	0.753905	HGFAC	100	0.93	0.606893	0	1	0	0	0	0	0	1	1	0	0
4	3446091	rs3748034	Triglycerides	0.945074	MFSD10	1.9	0.017	NA	0	0	0	0	1	0	0	0	0	0	0
4	3446091	rs3748034	Triglycerides	0.945074	DOK7	7.5	0.069	NA	0	0	1	0	0	0	0	0	0	0	0
4	3446091	rs3748034	Triglycerides	0.945074	HGFAC	100	0.914	0.945074	1	0	0	0	0	0	0	1	1	0	0
4	3446754	rs3752440	Height	0.791823	HGFAC	7.5	1	0.492118	0	0	1	0	0	0	0	1	1	0	0
4	3449652	rs16844401	Platelet Count	0.968243	HGFAC	100	1	0.968243	1	0	0	0	0	0	0	1	1	0	0
4	3449915	rs114303452	Platelet Count	0.997709	HGFAC	107.5	1	0.997709	1	0	1	0	0	0	0	1	1	0	0
4	3452345	rs59950280	Height	0.993476	NA	NA	NA	NA	0	0	0	0	0	0	0	0	0	0	0
4	3534578	rs10012014	Cholesterol	0.775969	LRPAP1	101	1	0.624655	0	1	0	0	0	1	0	0	1	0	0
4	36126568	rs144280242	FEV1/FVC Ratio	0.702261	ARAP2	100	1	0.702261	1	0	0	0	0	0	0	1	1	0	0
4	36271840	rs115503647	FEV1/FVC Ratio	0.961236	DTHD1	2.9	1	0.597408	0	0	0	0	1	0	1	0	1	1	1
4	36312542	rs28530750	Monocyte Count	0.531153	ARAP2	8.5	1	0.330112	0	0	1	0	0	1	0	0	1	1	1
4	36312542	rs28530750	White Blood Count	0.999959	ARAP2	8.5	1	0.621475	0	0	1	0	0	1	0	0	1	1	1
4	38001172	rs9999507	Eosinophil Count	0.66214	PGM2	1	0.096	NA	0	0	0	0	0	1	0	0	0	0	0
4	38001172	rs9999507	Eosinophil Count	0.66214	TBC1D1	9.4	0.904	0.41152	0	0	1	0	1	0	0	1	1	0	0
4	38149428	rs627001	Lymphocyte Count	0.927369	NA	NA	NA	NA	0	0	0	0	0	0	0	0	0	0	0
4	38321194	rs4832763	Lymphocyte Count	0.895733	KLF3	1	1	0.556698	0	0	0	0	0	1	0	0	1	1	0
4	38361120	rs1386625	Bone Mineral Density	0.758722	NA	NA	NA	NA	0	0	0	0	0	0	0	0	0	0	0
4	38373273	rs55843822	Bone Mineral Density	0.999935	FAM114A1	1.9	1	0.621459	0	0	0	0	1	0	0	0	1	1	0
4	38555885	rs2381197	Lymphocyte Count	0.567886	NA	NA	NA	NA	0	0	0	0	0	0	0	0	0	0	0
4	38593261	rs35608075	White Blood Count	0.528938	NA	NA	NA	NA	0	0	0	0	0	0	0	0	0	0	0
4	38608380	rs150414227	Mean Platelet Volume	0.999839	KLF3	1.9	1	0.6214	0	0	0	0	1	0	0	0	1	1	0
4	38666972	rs9522	Red Blood Cell Dist. Width	0.668934	KLF3	1	1	0.415742	0	0	0	0	0	1	0	1	1	0	0
4	38666972	rs9522	Lymphocyte Count	0.924312	KLF3	1	1	0.57446	0	0	0	0	0	1	0	1	1	0	0
4	38674655	rs77419028	Lymphocyte Count	0.993063	KLF3	1	0.345	NA	0	0	0	0	0	1	0	1	0	0	0
4	38674655	rs77419028	Lymphocyte Count	0.993063	UGDH	1.9	0.655	0.617189	0	0	0	0	1	0	0	0	1	1	0
4	38677011	rs11429183	Lymphocyte Count	0.999341	KLF3	1	1	0.621091	0	0	0	0	0	1	0	1	1	0	0
4	38677453	rs7688346	Height	0.55979	KLF3	1	1	0.347909	0	0	0	0	0	1	0	1	1	0	0
4	38798648	rs5743618	Allergy Eczema Diagnosed	0.999997	TLR1	125	1	0.999997	1	0	0	1	0	0	0	1	1	0	0
4	39377405	rs13123782	Red Blood Cell Dist. Width	0.777048	RFC1	25	1	0.482936	0	0	0	1	0	0	0	0	1	1	0
4	39377405	rs13123782	Red Blood Cell Count	0.837484	RFC1	25	1	0.520496	0	0	0	1	0	0	0	0	1	1	0
4	39377405	rs13123782	Mean Corpuscular Hemoglobin	0.714025	RFC1	25	1	0.443766	0	0	0	1	0	0	0	0	1	1	0
4	40058762	rs937967	Height	0.628256	N4BP2	108.5	1	0.505746	0	1	1	0	0	1	0	1	1	0	0
4	40291916	rs9683415	Thyroid Any Self Rep	0.986203	NA	NA	NA	NA	0	0	0	0	0	0	0	0	0	0	0
4	40291916	rs9683415	Autoimmune disease	0.815501	NA	NA	NA	NA	0	0	0	0	0	0	0	0	0	0	0
4	40428010	rs278981	Monocyte Count	0.996358	RBM47	100	1	0.996358	1	0	0	0	0	0	0	1	1	0	0
4	40428010	rs278981	Triglycerides	0.508032	RBM47	100	1	0.508032	1	0	0	0	0	0	0	1	1	0	0
4	4388874	rs10015223	Hair Color	0.99997	NSG1	109.5	1	0.99997	1	0	1	0	0	1	1	1	1	0	0
4	44430025	rs12498157	BMI	0.82604	NA	NA	NA	NA	0	0	0	0	0	0	0	0	0	0	0
4	4777780	rs6823820	Bone Mineral Density	0.862625	NA	NA	NA	NA	0	0	0	0	0	0	0	0	0	0	0
4	48343043	rs66671150	Mean Platelet Volume	0.598004	SLAIN2	101	1	0.481393	0	1	0	0	0	1	0	0	1	0	0
4	48782323	rs150305233	Mean Platelet Volume	0.629358	FRYL	101	1	0.629358	1	0	0	0	0	1	0	1	1	0	0
4	48940906	rs1455942	Platelet Count	0.993101	NA	NA	NA	NA	0	0	0	0	0	0	0	0	0	0	0
4	49314503	rs4292301	HbA1c	0.551245	NA	NA	NA	NA	0	0	0	0	0	0	0	0	0	0	0
4	4990298	rs4450871	Waist-Hip Ratio	0.990943	NA	NA	NA	NA	0	0	0	0	0	0	0	0	0	0	0
4	4990298	rs4450871	Triglycerides	0.83217	NA	NA	NA	NA	0	0	0	0	0	0	0	0	0	0	0
4	5016883	rs11722554	Height	0.998169	CYTL1	100	1	0.998169	1	0	0	0	0	0	0	1	1	0	0
4	5016883	rs11722554	Waist-Hip Ratio	0.997154	CYTL1	100	1	0.997154	1	0	0	0	0	0	0	1	1	0	0
4	52862305	rs186760986	Mean Platelet Volume	0.889848	LRRC66	100	1	0.889848	1	0	0	0	0	0	0	1	1	0	0
4	52943061	rs141695566	Mean Platelet Volume	0.607407	SPATA18	101	1	0.607407	1	0	0	0	0	1	0	1	1	0	0
4	53863203	rs11943964	Cardiovascular disease	0.867152	RPL21P44	7.5	0.721	0.538935	0	0	1	0	0	0	0	0	1	1	0
4	53863203	rs11943964	Cardiovascular disease	0.867152	ERVMER34-1	1	0.096	NA	0	0	0	0	0	1	0	0	0	0	0
4	53863203	rs11943964	Cardiovascular disease	0.867152	RASL11B	1.9	0.183	NA	0	0	0	0	1	0	0	0	0	0	0
4	53879085	rs4864709	Balding Type 1	0.861728	SCFD2	1	0.345	NA	0	0	0	0	0	1	0	1	0	0	0
4	53879085	rs4864709	Balding Type 1	0.861728	RASL11B	1.9	0.655	0.535564	0	0	0	0	1	0	0	0	1	1	0
4	53988308	rs183330306	Psoriasis	0.643794	NA	NA	NA	NA	0	0	0	0	0	0	0	0	0	0	0
4	54406903	rs149558702	Psoriasis	0.538636	NA	NA	NA	NA	0	0	0	0	0	0	0	0	0	0	0
4	54414365	rs17660253	Bone Mineral Density	0.863882	LNX1	7.5	1	0.536903	0	0	1	0	0	0	0	0.333	1	0	0
4	54799245	rs871606	Diastolic blood pressure	0.761942	RPL21P44	1	1	0.473547	0	0	0	0	0	1	0	0	1	1	0
4	54801549	rs17083718	Systolic Blood Pressure	0.769996	NA	NA	NA	NA	0	0	0	0	0	0	0	0	0	0	0
4	55100332	rs756140194	Platelet Count	0.641345	PDGFRA	1	1	0.398596	0	0	0	0	0	1	0	0.5	1	0	0
4	55408421	rs61060038	Red Blood Cell Count	0.82338	NA	NA	NA	NA	0	0	0	0	0	0	0	0	0	0	0
4	55408875	rs218264	White Blood Count	0.979339	KIT	2.9	1	0.608659	0	0	0	0	1	1	0	0	1	1	1
4	55408875	rs218264	Red Blood Cell Count	1	KIT	2.9	1	0.6215	0	0	0	0	1	1	0	0	1	1	1
4	55408999	rs218265	High Light Scatter Retic. Count	0.987954	KIT	1.9	1	0.614014	0	0	0	0	1	0	0	0	1	1	0
4	55408999	rs218265	Mean Corpuscular Hemoglobin	1	KIT	1.9	1	0.6215	0	0	0	0	1	0	0	0	1	1	0
4	55408999	rs218265	Platelet Count	0.957779	KIT	1.9	1	0.59526	0	0	0	0	1	0	0	0	1	1	0
4	55437492	rs2703485	Platelet Count	0.958558	NA	NA	NA	NA	0	0	0	0	0	0	0	0	0	0	0
4	55437492	rs2703485	Mean Corpuscular Hemoglobin	0.936597	NA	NA	NA	NA	0	0	0	0	0	0	0	0	0	0	0
4	55437492	rs2703485	Red Blood Cell Count	0.920629	NA	NA	NA	NA	0	0	0	0	0	0	0	0	0	0	0
4	55437492	rs2703485	White Blood Count	0.989319	NA	NA	NA	NA	0	0	0	0	0	0	0	0	0	0	0
4	55513275	rs11133338	BMI	0.501316	NA	NA	NA	NA	0	0	0	0	0	0	0	0	0	0	0
4	55685303	rs558821319	Platelet Count	0.989375	KIT	3.9	1	0.614897	0	0	0	0	1	1	1	0	1	1	1
4	55812079	rs62306367	Red Blood Cell Count	0.998933	KDR	1.9	1	0.620837	0	0	0	0	1	0	0	0	1	1	0
4	55958208	rs1458831	Forced Vital Capacity	0.810557	NA	NA	NA	NA	0	0	0	0	0	0	0	0	0	0	0
4	55991042	rs12502008	Monocyte Count	0.622768	KDR	102	1	0.501328	0	1	0	0	0	1	1	1	1	0	0
4	57774843	rs6853156	Height	0.544806	REST	109.5	1	0.438569	0	1	1	0	0	1	1	1	1	0	0
4	58520236	rs569829237	Psoriasis	0.969721	NA	NA	NA	NA	0	0	0	0	0	0	0	0	0	0	0
4	5932548	rs181901966	Psoriasis	0.904767	NA	NA	NA	NA	0	0	0	0	0	0	0	0	0	0	0
4	6734407	rs17794883	FEV1/FVC Ratio	0.628492	BLOC1S4	1	1	0.390608	0	0	0	0	0	1	0	0	1	1	0
4	6755033	rs12650244	Mean Platelet Volume	0.62982	KIAA0232	1	0.096	NA	0	0	0	0	0	1	0	0	0	0	0
4	6755033	rs12650244	Mean Platelet Volume	0.62982	TADA2B	7.5	0.721	0.391433	0	0	1	0	0	0	0	0	1	1	0
4	6755033	rs12650244	Mean Platelet Volume	0.62982	S100P	1.9	0.183	NA	0	0	0	0	1	0	0	0	0	0	0
4	6755936	rs10516190	Platelet Count	0.580647	TADA2B	7.5	0.798	0.360872	0	0	1	0	0	0	0	0	1	1	0
4	6755936	rs10516190	Platelet Count	0.580647	S100P	1.9	0.202	NA	0	0	0	0	1	0	0	0	0	0	0
4	67916981	4:67916981_TCAAA_T	Edu College	0.921754	NA	NA	NA	NA	0	0	0	0	0	0	0	0	0	0	0
4	6891435	rs11734099	Mean Platelet Volume	0.828943	TBC1D14	1	1	0.515188	0	0	0	0	0	1	0	0	1	1	0
4	6891455	rs11731274	Platelet Count	0.507898	MAN2B2	7.5	0.882	0.315658	0	0	1	0	0	0	0	0	1	1	0
4	6891455	rs11731274	Platelet Count	0.507898	TBC1D14	1	0.118	NA	0	0	0	0	0	1	0	0	0	0	0
4	6893681	rs3901368	Lymphocyte Count	0.598412	CRMP1	1.9	0.655	0.371913	0	0	0	0	1	0	0	0	1	1	0
4	6893681	rs3901368	Lymphocyte Count	0.598412	TBC1D14	1	0.345	NA	0	0	0	0	0	1	0	0	0	0	0
4	6910335	rs62291089	Platelet Count	0.999537	TBC1D14	102.9	1	0.804627	0	1	0	0	1	1	0	0	1	0	0
4	6910335	rs62291089	Mean Platelet Volume	1	TBC1D14	102.9	1	0.805	0	1	0	0	1	1	0	0	1	0	0
4	6919832	rs10937763	Mean Platelet Volume	0.695686	TBC1D14	26	0.963	0.432369	0	0	0	1	0	1	0	1	1	0	0
4	6919832	rs10937763	Mean Platelet Volume	0.695686	CCDC96	1	0.037	NA	0	0	0	0	0	0	1	0	0	0	0
4	69373407	rs9884390	Cholesterol	0.96524	NA	NA	NA	NA	0	0	0	0	0	0	0	0	0	0	0
4	69373407	rs9884390	LDL Cholesterol	0.500208	NA	NA	NA	NA	0	0	0	0	0	0	0	0	0	0	0
4	69491456	rs34707604	High cholesterol	0.511872	UGT2B17	7.5	1	0.318129	0	0	1	0	0	0	0	0	1	1	0
4	69492790	rs142285000	Cholesterol	0.501133	NA	NA	NA	NA	0	0	0	0	0	0	0	0	0	0	0
4	69536084	rs1902023	Mean Corpuscular Hemoglobin	0.628832	UGT2B15	101	1	0.628832	1	0	0	0	0	1	0	1	1	0	0
4	6989794	rs143896995	White Blood Count	0.901899	TBC1D14	100	0.99	0.726029	0	1	0	0	0	0	0	1	1	0	0
4	6989794	rs143896995	White Blood Count	0.901899	CCDC96	1	0.01	NA	0	0	0	0	0	1	0	0	0	0	0
4	69962375	rs61361928	Cholesterol	0.519993	UGT2B7	101	1	0.519993	1	0	0	0	0	1	0	1	1	0	0
4	70086216	rs58371816	Mean Platelet Volume	0.706016	NA	NA	NA	NA	0	0	0	0	0	0	0	0	0	0	0
4	7044600	rs2359010	Mean Platelet Volume	0.668458	TADA2B	100	0.498	NA	0	1	0	0	0	0	0	0.5	0	0	0
4	7044600	rs2359010	Mean Platelet Volume	0.668458	CCDC96	101	0.502	0.668458	1	0	0	0	0	1	0	0.5	1	0	0
4	7045070	rs568868093	Monocyte Count	0.999555	TADA2B	50	0.495	NA	0	0.5	0	0	0	0	0	1	0	0	0
4	7045070	rs568868093	Monocyte Count	0.999555	CCDC96	51	0.505	0.804642	0	0.5	0	0	0	1	0	0	1	0	0
4	7045070	rs568868093	Platelet Count	0.653254	TADA2B	50	0.495	NA	0	0.5	0	0	0	0	0	1	0	0	0
4	7045070	rs568868093	Platelet Count	0.653254	CCDC96	51	0.505	0.525869	0	0.5	0	0	0	1	0	0	1	0	0
4	70724996	rs4149527	Bone Mineral Density	0.7272	SULT1E1	101	1	0.585396	0	1	0	0	0	1	0	1	1	0	0
4	71992629	rs2840075	Bone Mineral Density	0.710539	SLC4A4	8.5	1	0.4416	0	0	1	0	0	1	0	0	1	1	1
4	72608115	rs705117	Vitamin D	1	NA	NA	NA	NA	0	0	0	0	0	0	0	0	0	0	0
4	72618323	rs4588	White Blood Count	0.81847	NPFFR2	1.9	0.019	NA	0	0	0	0	1	0	0	0	0	0	0
4	72618323	rs4588	White Blood Count	0.81847	GC	100	0.981	0.81847	1	0	0	0	0	0	0	1	1	0	0
4	72639282	rs62302167	Platelet Count	0.569235	NA	NA	NA	NA	0	0	0	0	0	0	0	0	0	0	0
4	73147931	rs113843708	Height	0.70651	ADAMTS3	100	1	0.70651	1	0	0	0	0	0	0	1	1	0	0
4	73178175	rs150270324	Height	0.916608	ADAMTS3	101	1	0.916608	1	0	0	0	0	1	0	1	1	0	0
4	73179445	rs141374503	Height	0.97947	ADAMTS3	100	1	0.97947	1	0	0	0	0	0	0	1	1	0	0
4	73350822	rs2086530	Height	0.826778	NA	NA	NA	NA	0	0	0	0	0	0	0	0	0	0	0
4	73515313	rs7697556	Height	0.853426	NA	NA	NA	NA	0	0	0	0	0	0	0	0	0	0	0
4	74442349	rs17804499	Hair Color	0.849124	RASSF6	100	1	0.849124	1	0	0	0	0	0	0	1	1	0	0
4	74702809	rs564244632	White Blood Count	0.995909	CXCL1	1	0.01	NA	0	0	0	0	0	0	1	0	0	0	0
4	74702809	rs564244632	White Blood Count	0.995909	CXCL6	101	0.99	0.995909	1	0	0	0	0	1	0	1	1	0	0
4	74703999	rs16850073	White Blood Count	0.926719	CXCL6	107.5	1	0.926719	1	0	1	0	0	0	0	1	1	0	0
4	75480180	rs75990859	Hair Color	0.891967	NA	NA	NA	NA	0	0	0	0	0	0	0	0	0	0	0
4	76270417	rs12501796	FEV1/FVC Ratio	0.672471	NA	NA	NA	NA	0	0	0	0	0	0	0	0	0	0	0
4	77216832	rs11725113	Red Blood Cell Count	0.562245	NA	NA	NA	NA	0	0	0	0	0	0	0	0	0	0	0
4	77410318	rs4859682	Red Blood Cell Count	0.551128	CCDC158	1	0.345	NA	0	0	0	0	0	1	0	0	0	0	0
4	77410318	rs4859682	Red Blood Cell Count	0.551128	SHROOM3	1.9	0.655	0.342526	0	0	0	0	1	0	0	1	1	0	0
4	7957480	rs11937652	FEV1/FVC Ratio	0.939992	AFAP1	2.9	1	0.584205	0	0	0	0	1	1	0	0	1	1	1
4	79697870	rs149914551	High Light Scatter Retic. Count	0.968832	BMP2K	108.5	1	0.968832	1	0	1	0	0	1	0	1	1	0	0
4	79697870	rs149914551	Red Blood Cell Dist. Width	0.599935	BMP2K	108.5	1	0.599935	1	0	1	0	0	1	0	1	1	0	0
4	80394387	rs10028914	Smoking Status	0.595571	NA	NA	NA	NA	0	0	0	0	0	0	0	0	0	0	0
4	81164723	rs1458038	Cholesterol	0.563394	NA	NA	NA	NA	0	0	0	0	0	0	0	0	0	0	0
4	81174592	rs13125101	Diastolic blood pressure	0.601623	FGF5	8.5	1	0.373908	0	0	1	0	0	1	0	0	1	1	1
4	81198489	rs35158370	Balding Type 1	0.595128	NA	NA	NA	NA	0	0	0	0	0	0	0	0	0	0	0
4	81199966	rs1458046	Hair Color	0.899601	FGF5	9.4	1	0.559102	0	0	1	0	1	0	0	1	1	0	0
4	81476986	rs112867328	Height	0.682118	BMP3	7.5	1	0.423936	0	0	1	0	0	0	0	0	1	1	0
4	81661426	rs72661730	Hair Color	1	NA	NA	NA	NA	0	0	0	0	0	0	0	0	0	0	0
4	81952637	rs74764079	Height	0.989717	BMP3	102	1	0.989717	1	0	0	0	0	1	1	1	1	0	0
4	82168889	rs1662837	Height	0.622449	NA	NA	NA	NA	0	0	0	0	0	0	0	0	0	0	0
4	83547862	rs17005891	White Blood Count	0.674347	TMEM150C	9.4	1	0.419107	0	0	1	0	1	0	0	0	1	1	1
4	84152973	rs13122305	Monocyte Count	0.611968	PLAC8	10.4	1	0.380338	0	0	1	0	1	1	0	0	1	1	1
4	8598698	rs3756173	Height	0.624808	NA	NA	NA	NA	0	0	0	0	0	0	0	0	0	0	0
4	86719165	rs17010957	Systolic Blood Pressure	0.50911	ARHGAP24	7.5	1	0.316412	0	0	1	0	0	0	0	1	1	0	0
4	86719165	rs17010957	Height	0.653376	ARHGAP24	7.5	1	0.406073	0	0	1	0	0	0	0	1	1	0	0
4	86863166	rs346508	Height	0.956191	NA	NA	NA	NA	0	0	0	0	0	0	0	0	0	0	0
4	87551840	rs1038291	Forced Vital Capacity	0.578908	NA	NA	NA	NA	0	0	0	0	0	0	0	0	0	0	0
4	87730980	rs61730641	Height	0.98845	PTPN13	100	1	0.98845	1	0	0	0	0	0	0	1	1	0	0
4	87976359	rs1471251	Triglycerides	0.929577	AFF1	1	1	0.577732	0	0	0	0	0	1	0	1	1	0	0
4	87976359	rs1471251	Bone Mineral Density	0.995819	AFF1	1	1	0.618902	0	0	0	0	0	1	0	1	1	0	0
4	88065156	rs765387398	Bone Mineral Density	0.591615	NA	NA	NA	NA	0	0	0	0	0	0	0	0	0	0	0
4	88226231	rs11735092	Platelet Count	0.683696	HSD17B13	107.5	0.991	0.683696	1	0	1	0	0	0	0	1	1	0	0
4	88226231	rs11735092	Platelet Count	0.683696	HSD17B11	1	0.009	NA	0	0	0	0	0	1	0	0	0	0	0
4	88601505	rs10022696	Height	0.500118	SPARCL1	1	1	0.310823	0	0	0	0	0	1	0	0	1	1	0
4	88732918	rs1054629	Height	0.883152	IBSP	107.5	1	0.883152	1	0	1	0	0	0	0	1	1	0	0
4	88831249	rs11934731	Bone Mineral Density	0.991571	PKD2	1	1	0.616261	0	0	0	0	0	1	0	0	1	1	0
4	89043634	rs45499402	HbA1c	0.706538	NA	NA	NA	NA	0	0	0	0	0	0	0	0	0	0	0
4	89052323	rs2231142	BMI	0.800337	ABCG2	100	1	0.800337	1	0	0	0	0	0	0	1	1	0	0
4	89052323	rs2231142	High Light Scatter Retic. Count	0.708015	ABCG2	100	1	0.708015	1	0	0	0	0	0	0	1	1	0	0
4	89731033	rs11097198	Waist-Hip Ratio	0.551839	FAM13A	1	1	0.342968	0	0	0	0	0	1	0	1	1	0	0
4	89752276	rs57400569	Systolic Blood Pressure	0.867644	FAM13A	1	1	0.539241	0	0	0	0	0	1	0	1	1	0	0
4	89870964	rs2045517	FEV1/FVC Ratio	0.728878	GPRIN3	1.9	0.202	NA	0	0	0	0	1	0	0	0	0	0	0
4	89870964	rs2045517	FEV1/FVC Ratio	0.728878	FAM13A	7.5	0.798	0.452998	0	0	1	0	0	0	0	1	1	0	0
4	90220659	rs1431545	Lymphocyte Count	0.63738	GPRIN3	1	1	0.396132	0	0	0	0	0	1	0	1	1	0	0
4	92210182	rs28645905	Vitamin D	0.575711	NA	NA	NA	NA	0	0	0	0	0	0	0	0	0	0	0
4	961919	rs62294486	Waist-Hip Ratio	0.706107	DGKQ	108.5	1	0.568416	0	1	1	0	0	1	0	1	1	0	0
4	987343	rs3822030	Bone Mineral Density	0.797085	DGKQ	15.825	0.119	NA	0	0	1	0.333	0	0	0	0	0	0	0
4	987343	rs3822030	Bone Mineral Density	0.797085	IDUA	8.325	0.062	NA	0	0	0	0.333	0	0	0	1	0	0	0
4	987343	rs3822030	Bone Mineral Density	0.797085	SLC26A1	109.325	0.819	0.641654	0	1	0	0.333	0	1	0	0	1	0	0
5	100028237	rs11742241	Bone Mineral Density	0.556364	NA	NA	NA	NA	0	0	0	0	0	0	0	0	0	0	0
5	102338739	rs78408340	Endocrine Diabetes	0.999889	PAM	100	1	0.999889	1	0	0	0	0	0	0	1	1	0	0
5	102338739	rs78408340	Diabetes Any Diagnosed	0.999978	PAM	100	1	0.999978	1	0	0	0	0	0	0	1	1	0	0
5	102338739	rs78408340	Height	0.999943	PAM	100	1	0.999943	1	0	0	0	0	0	0	1	1	0	0
5	102338739	rs78408340	Type 2 diabetes	0.999999	PAM	100	1	0.999999	1	0	0	0	0	0	0	1	1	0	0
5	1025711	rs71593120	Red Blood Cell Dist. Width	0.999976	NA	NA	NA	NA	0	0	0	0	0	0	0	0	0	0	0
5	103964585	rs77960	Neuroticism	0.508417	NA	NA	NA	NA	0	0	0	0	0	0	0	0	0	0	0
5	1041433	rs117893233	Red Blood Cell Dist. Width	1	NA	NA	NA	NA	0	0	0	0	0	0	0	0	0	0	0
5	1051757	rs55861694	Red Blood Cell Dist. Width	0.511743	SLC12A7	101	1	0.511743	1	0	0	0	0	1	0	1	1	0	0
5	10597859	rs1971974	Thyroid Any Self Rep	0.653086	NA	NA	NA	NA	0	0	0	0	0	0	0	0	0	0	0
5	10597859	rs1971974	Hypothyroidism Self Rep	0.665802	NA	NA	NA	NA	0	0	0	0	0	0	0	0	0	0	0
5	1061137	rs34396955	Red Blood Cell Dist. Width	0.792841	NA	NA	NA	NA	0	0	0	0	0	0	0	0	0	0	0
5	1062639	rs188646618	Red Blood Cell Dist. Width	0.999988	SLC12A7	1.9	0.202	NA	0	0	0	0	1	0	0	1	0	0	0
5	1062639	rs188646618	Red Blood Cell Dist. Width	0.999988	CTD-3080P12.3	7.5	0.798	0.621493	0	0	1	0	0	0	0	0	1	1	0
5	1063219	rs73731149	Red Blood Cell Dist. Width	1	SLC12A7	100	1	0.805	0	1	0	0	0	0	0	1	1	0	0
5	10680997	rs5745297	Height	0.994336	DAP	132.5	1	0.994336	1	0	1	1	0	0	0	1	1	0	0
5	106889936	rs163888	Hair Color	0.788431	NA	NA	NA	NA	0	0	0	0	0	0	0	0	0	0	0
5	107255856	rs142945943	Psoriasis	0.671891	NA	NA	NA	NA	0	0	0	0	0	0	0	0	0	0	0
5	10761153	rs201354802	Height	0.55851	DAP	101	1	0.55851	1	0	0	0	0	1	0	1	1	0	0
5	108171409	rs35150210	Height	0.99993	FER	100	1	0.99993	1	0	0	0	0	0	0	1	1	0	0
5	1088641	rs143063381	Red Blood Cell Dist. Width	0.745502	NA	NA	NA	NA	0	0	0	0	0	0	0	0	0	0	0
5	1102100	rs77123035	Platelet Count	0.680923	NDUFS6	7.5	0.721	0.423194	0	0	1	0	0	0	0	0	1	1	0
5	1102100	rs77123035	Platelet Count	0.680923	SLC12A7	2.9	0.279	NA	0	0	0	0	1	1	0	1	0	0	0
5	110401872	rs1837253	Eosinophil Count	1	TSLP	2.9	1	0.6215	0	0	0	0	1	1	0	0	1	1	1
5	110401872	rs1837253	Allergy Eczema Diagnosed	0.967685	TSLP	2.9	1	0.601416	0	0	0	0	1	1	0	0	1	1	1
5	110401872	rs1837253	Asthma Diagnosed	1	TSLP	2.9	1	0.6215	0	0	0	0	1	1	0	0	1	1	1
5	110401872	rs1837253	Respiratory Ent	1	TSLP	2.9	1	0.6215	0	0	0	0	1	1	0	0	1	1	1
5	110409067	rs2289277	Respiratory Ent	0.567967	TSLP	108.5	1	0.567967	1	0	1	0	0	1	0	1	1	0	0
5	110409067	rs2289277	Eosinophil Count	0.922625	TSLP	108.5	1	0.922625	1	0	1	0	0	1	0	1	1	0	0
5	110467499	rs1438673	Asthma Diagnosed	0.546254	WDR36	7.5	1	0.339497	0	0	1	0	0	0	0	0	1	1	0
5	110470137	rs6594499	Allergy Eczema Diagnosed	0.652154	TSLP	7.5	1	0.405314	0	0	1	0	0	0	0	0	1	1	0
5	1104938	rs35188965	Mean Platelet Volume	1	SLC12A7	9.5	1	0.6215	0	0	1	0	0	1	1	1	1	0	0
5	1104938	rs35188965	HbA1c	0.761331	SLC12A7	9.5	1	0.473167	0	0	1	0	0	1	1	1	1	0	0
5	1104938	rs35188965	Red Blood Cell Count	0.999929	SLC12A7	9.5	1	0.621456	0	0	1	0	0	1	1	1	1	0	0
5	1104938	rs35188965	Mean Corpuscular Hemoglobin	0.999977	SLC12A7	9.5	1	0.621486	0	0	1	0	0	1	1	1	1	0	0
5	110566360	rs114378220	Thyroid Any Self Rep	0.999299	CAMK4	9.5	1	0.621064	0	0	1	0	0	1	1	1	1	0	0
5	110566360	rs114378220	Lymphocyte Count	0.999993	CAMK4	9.5	1	0.621496	0	0	1	0	0	1	1	1	1	0	0
5	110566360	rs114378220	Autoimmune disease	0.963433	CAMK4	9.5	1	0.598774	0	0	1	0	0	1	1	1	1	0	0
5	110566360	rs114378220	Hypothyroidism Self Rep	0.998334	CAMK4	9.5	1	0.620465	0	0	1	0	0	1	1	1	1	0	0
5	1107428	rs4535497	Red Blood Cell Dist. Width	1	SLC12A7	27.9	1	0.6215	0	0	0	1	1	1	0	1	1	0	0
5	110759089	rs3797746	FEV1/FVC Ratio	0.575361	NA	NA	NA	NA	0	0	0	0	0	0	0	0	0	0	0
5	111094074	rs6594535	Monocyte Count	0.943251	NREP	108.5	1	0.759317	0	1	1	0	0	1	0	1	1	0	0
5	111094074	rs6594535	Systolic Blood Pressure	0.517215	NREP	108.5	1	0.416358	0	1	1	0	0	1	0	1	1	0	0
5	111094074	rs6594535	Diastolic blood pressure	0.654012	NREP	108.5	1	0.526479	0	1	1	0	0	1	0	1	1	0	0
5	111109059	rs1548149	Hypertension Diagnosed	0.591442	NA	NA	NA	NA	0	0	0	0	0	0	0	0	0	0	0
5	111134797	rs141344917	Age of Menarche	0.542351	NA	NA	NA	NA	0	0	0	0	0	0	0	0	0	0	0
5	1115398	rs10474906	Mean Platelet Volume	0.990091	SLC12A7	8.5	1	0.615342	0	0	1	0	0	1	0	0	1	1	1
5	112381046	5:112381046_AG_A	High Light Scatter Retic. Count	0.65647	MCC	100	1	0.65647	1	0	0	0	0	0	0	1	1	0	0
5	112541296	rs9326880	Hair Color	0.951762	MCC	2.9	1	0.59152	0	0	0	0	1	1	0	1	1	0	0
5	113755797	rs337715	FEV1/FVC Ratio	0.53555	NA	NA	NA	NA	0	0	0	0	0	0	0	0	0	0	0
5	118513876	rs79460759	HbA1c	0.892895	DMXL1	100	1	0.892895	1	0	0	0	0	0	0	1	1	0	0
5	118605139	rs6892204	Diastolic blood pressure	0.624556	TNFAIP8	101	1	0.502768	0	1	0	0	0	1	0	1	1	0	0
5	118605139	rs6892204	Systolic Blood Pressure	0.712623	TNFAIP8	101	1	0.573662	0	1	0	0	0	1	0	1	1	0	0
5	118689413	rs756656929	Allergy Eczema Diagnosed	0.551374	DTWD2	1	0.01	NA	0	0	0	0	0	1	0	0	0	0	0
5	118689413	rs756656929	Allergy Eczema Diagnosed	0.551374	TNFAIP8	100	0.99	0.443856	0	1	0	0	0	0	0	1	1	0	0
5	118692465	rs1509142	Waist-Hip Ratio	0.510394	TNFAIP8	108.5	0.991	0.410867	0	1	1	0	0	1	0	1	1	0	0
5	118692465	rs1509142	Waist-Hip Ratio	0.510394	HSD17B4	1	0.009	NA	0	0	0	0	0	0	1	0	0	0	0
5	118728953	rs3203922	HDL Cholesterol	0.605149	TNFAIP8	107.5	1	0.605149	1	0	1	0	0	0	0	1	1	0	0
5	119389031	rs347551	FEV1/FVC Ratio	0.564529	PRR16	8.5	1	0.350855	0	0	1	0	0	1	0	0	1	1	1
5	121206301	rs4489090	Systolic Blood Pressure	0.506966	NA	NA	NA	NA	0	0	0	0	0	0	0	0	0	0	0
5	121412412	5:121412412_CA_C	Height	0.888711	ZNF474	1	0.009	NA	0	0	0	0	0	0	1	0	0	0	0
5	121412412	5:121412412_CA_C	Height	0.888711	LOX	108.5	0.991	0.715412	0	1	1	0	0	1	0	1	1	0	0
5	121651257	rs190183940	Mean Platelet Volume	0.64849	NA	NA	NA	NA	0	0	0	0	0	0	0	0	0	0	0
5	122199196	rs2438150	Mean Platelet Volume	0.604118	SNX24	1	1	0.375459	0	0	0	0	0	1	0	1	1	0	0
5	122460332	rs2287696	Hypertension Diagnosed	0.776076	PRDM6	1	1	0.482331	0	0	0	0	0	1	0	1	1	0	0
5	122469524	rs752647028	Height	0.57232	PRDM6	1.9	1	0.355697	0	0	0	0	1	0	0	1	1	0	0
5	122482973	rs6886162	Systolic Blood Pressure	0.869875	NA	NA	NA	NA	0	0	0	0	0	0	0	0	0	0	0
5	122630353	rs10055225	Height	0.528265	NA	NA	NA	NA	0	0	0	0	0	0	0	0	0	0	0
5	122699198	rs34732995	Height	0.988104	NA	NA	NA	NA	0	0	0	0	0	0	0	0	0	0	0
5	122714092	rs114280473	Height	0.862758	CEP120	100	1	0.862758	1	0	0	0	0	0	0	1	1	0	0
5	122847678	rs7728713	Red Blood Cell Dist. Width	0.923684	CSNK1G3	107.5	0.991	0.743566	0	1	1	0	0	0	0	0	1	0	0
5	122847678	rs7728713	Red Blood Cell Dist. Width	0.923684	CEP120	1	0.009	NA	0	0	0	0	0	1	0	0	0	0	0
5	123992440	rs11384375	Height	0.510167	NA	NA	NA	NA	0	0	0	0	0	0	0	0	0	0	0
5	124401165	rs6867459	Height	0.688242	ZNF608	1.9	1	0.427742	0	0	0	0	1	0	0	0	1	1	0
5	125802027	rs62394179	FEV1/FVC Ratio	0.573927	GRAMD3	107.5	1	0.573927	1	0	1	0	0	0	0	1	1	0	0
5	126250812	rs34821177	High Light Scatter Retic. Count	0.990442	2021-03-03	100	1	0.990442	1	0	0	0	0	0	0	1	1	0	0
5	1272074	rs138895564	Red Blood Cell Count	0.55415	NA	NA	NA	NA	0	0	0	0	0	0	0	0	0	0	0
5	127350549	rs3749748	Forced Vital Capacity	0.703012	SLC12A2	25	1	0.436922	0	0	0	1	0	0	0	0	1	1	0
5	127350549	rs3749748	HDL Cholesterol	0.638286	SLC12A2	25	1	0.396695	0	0	0	1	0	0	0	0	1	1	0
5	127350549	rs3749748	Waist-Hip Ratio	0.63172	SLC12A2	25	1	0.392614	0	0	0	1	0	0	0	0	1	1	0
5	127350549	rs3749748	FEV1/FVC Ratio	0.819205	SLC12A2	25	1	0.509136	0	0	0	1	0	0	0	0	1	1	0
5	127350549	rs3749748	Endocrine Diabetes	0.547954	SLC12A2	25	1	0.340553	0	0	0	1	0	0	0	0	1	1	0
5	127418850	rs3812049	Red Blood Cell Dist. Width	1	SLC12A2	101	1	0.805	0	1	0	0	0	1	0	0	1	0	0
5	127666298	rs56168072	Height	0.767902	FBN2	100	1	0.767902	1	0	0	0	0	0	0	1	1	0	0
5	127668685	rs78727187	Height	1	FBN2	100	1	1	1	0	0	0	0	0	0	1	1	0	0
5	127685135	rs154001	Bone Mineral Density	0.986827	SLC12A2	1.9	0.019	NA	0	0	0	0	1	0	0	0	0	0	0
5	127685135	rs154001	Bone Mineral Density	0.986827	FBN2	100	0.981	0.986827	1	0	0	0	0	0	0	1	1	0	0
5	127685135	rs154001	Height	0.982985	SLC12A2	1.9	0.019	NA	0	0	0	0	1	0	0	0	0	0	0
5	127685135	rs154001	Height	0.982985	FBN2	100	0.981	0.982985	1	0	0	0	0	0	0	1	1	0	0
5	127902765	rs72785174	Height	0.517571	NA	NA	NA	NA	0	0	0	0	0	0	0	0	0	0	0
5	1279790	rs10069690	Systolic Blood Pressure	0.568322	NA	NA	NA	NA	0	0	0	0	0	0	0	0	0	0	0
5	1279790	rs10069690	Diastolic blood pressure	0.917046	NA	NA	NA	NA	0	0	0	0	0	0	0	0	0	0	0
5	1282414	rs7725218	HDL Cholesterol	0.895832	TERT	100	1	0.721145	0	1	0	0	0	0	0	1	1	0	0
5	1285974	rs7705526	Mean Corpuscular Hemoglobin	0.996531	NA	NA	NA	NA	0	0	0	0	0	0	0	0	0	0	0
5	1285974	rs7705526	Platelet Count	0.997331	NA	NA	NA	NA	0	0	0	0	0	0	0	0	0	0	0
5	1285974	rs7705526	Red Blood Cell Count	0.887916	NA	NA	NA	NA	0	0	0	0	0	0	0	0	0	0	0
5	1287194	rs2853677	Mean Platelet Volume	0.999998	TERT	7.5	1	0.621499	0	0	1	0	0	0	0	1	1	0	0
5	1287194	rs2853677	Mean Corpuscular Hemoglobin	1	TERT	7.5	1	0.6215	0	0	1	0	0	0	0	1	1	0	0
5	1287194	rs2853677	White Blood Count	0.990221	TERT	7.5	1	0.615422	0	0	1	0	0	0	0	1	1	0	0
5	1287194	rs2853677	Red Blood Cell Count	0.996384	TERT	7.5	1	0.619253	0	0	1	0	0	0	0	1	1	0	0
5	1287194	rs2853677	Platelet Count	1	TERT	7.5	1	0.6215	0	0	1	0	0	0	0	1	1	0	0
5	128767384	rs17163397	FEV1/FVC Ratio	0.791627	NA	NA	NA	NA	0	0	0	0	0	0	0	0	0	0	0
5	129290354	rs184185262	Eosinophil Count	0.941471	NA	NA	NA	NA	0	0	0	0	0	0	0	0	0	0	0
5	129753628	rs563907159	Eosinophil Count	0.973283	NA	NA	NA	NA	0	0	0	0	0	0	0	0	0	0	0
5	1297918	rs7449190	Hypertension Diagnosed	0.870287	TERT	7.5	1	0.540883	0	0	1	0	0	0	0	0	1	1	0
5	130628103	rs78623258	Lymphocyte Count	0.564226	CDC42SE2	32.5	1	0.350666	0	0	1	1	0	0	0	1	1	0	0
5	1313242	rs36115365	Eosinophil Count	0.87793	CLPTM1L	25	0.896	0.545634	0	0	0	1	0	0	0	0	1	1	0
5	1313242	rs36115365	Eosinophil Count	0.87793	TERT	2.9	0.104	NA	0	0	0	0	1	1	0	0	0	0	0
5	131437532	rs154735	Triglycerides	0.80846	IL3	1	1	0.502458	0	0	0	0	0	0	1	0	1	1	0
5	131506451	rs115596925	Height	0.539928	NA	NA	NA	NA	0	0	0	0	0	0	0	0	0	0	0
5	131563571	rs157577	Height	1	P4HA2	108.5	0.991	1	1	0	1	0	0	1	0	1	1	0	0
5	131563571	rs157577	Height	1	SLC22A4	1	0.009	NA	0	0	0	0	0	0	1	0	0	0	0
5	131705458	rs2631367	Mean Platelet Volume	0.534694	SLC22A5	133.5	0.993	0.534694	1	0	1	1	0	1	0	1	1	0	0
5	131705458	rs2631367	Mean Platelet Volume	0.534694	IRF1	1	0.007	NA	0	0	0	0	0	0	1	0	0	0	0
5	131705458	rs2631367	Platelet Count	0.681237	SLC22A5	133.5	0.993	0.681237	1	0	1	1	0	1	0	1	1	0	0
5	131705458	rs2631367	Platelet Count	0.681237	IRF1	1	0.007	NA	0	0	0	0	0	0	1	0	0	0	0
5	131705458	rs2631367	White Blood Count	0.916181	SLC22A5	133.5	0.993	0.916181	1	0	1	1	0	1	0	1	1	0	0
5	131705458	rs2631367	White Blood Count	0.916181	IRF1	1	0.007	NA	0	0	0	0	0	0	1	0	0	0	0
5	131705516	rs57262206	White Blood Count	0.967668	SLC22A5	101	0.99	0.967668	1	0	0	0	0	1	0	1	1	0	0
5	131705516	rs57262206	White Blood Count	0.967668	IRF1	1	0.01	NA	0	0	0	0	0	0	1	0	0	0	0
5	1317102	rs6554759	Red Blood Cell Count	0.503528	TERT	2.9	1	0.312943	0	0	0	0	1	1	0	0	1	1	1
5	131803537	rs17622517	White Blood Count	0.984371	IRF1	2.9	1	0.611786	0	0	0	0	1	1	0	0	1	1	1
5	131948799	5:131948799_TA_T	Eosinophil Count	0.999863	NA	NA	NA	NA	0	0	0	0	0	0	0	0	0	0	0
5	131991881	rs115008099	Respiratory Ent	0.824427	IL13	109.5	1	0.663664	0	1	1	0	0	1	1	0	1	0	0
5	132397351	rs55747751	Waist-Hip Ratio	0.873665	HSPA4	32.5	1	0.542983	0	0	1	1	0	0	0	1	1	0	0
5	132444128	rs72801474	Triglycerides	0.751499	HSPA4	7.5	1	0.467057	0	0	1	0	0	0	0	0	1	1	0
5	132444128	rs72801474	High Light Scatter Retic. Count	0.580531	HSPA4	7.5	1	0.3608	0	0	1	0	0	0	0	0	1	1	0
5	132444128	rs72801474	Cardiovascular disease	0.867247	HSPA4	7.5	1	0.538994	0	0	1	0	0	0	0	0	1	1	0
5	1333246	rs549961426	Platelet Count	0.5956	CLPTM1L	1	1	0.370166	0	0	0	0	0	1	0	1	1	0	0
5	133439274	rs62379371	Allergy Eczema Diagnosed	0.947579	TCF7	3.9	1	0.58892	0	0	0	0	1	1	1	0	1	1	1
5	133451683	rs5742913	Eosinophil Count	0.993695	CDKN2AIPNL	7.5	0.069	NA	0	0	1	0	0	0	0	0	0	0	0
5	133451683	rs5742913	Eosinophil Count	0.993695	TCF7	101	0.931	0.993695	1	0	0	0	0	1	0	1	1	0	0
5	133842269	rs57683903	Hair Color	0.578393	JADE2	1.9	1	0.359471	0	0	0	0	1	0	0	0	1	1	0
5	133864436	rs6894631	Height	0.565823	JADE2	33.5	1	0.351659	0	0	1	1	0	1	0	1	1	0	0
5	133915969	rs62379978	Height	0.717405	SAR1B	25	0.195	NA	0	0	0	1	0	0	0	0	0	0	0
5	133915969	rs62379978	Height	0.717405	JADE2	101.9	0.797	0.717405	1	0	0	0	1	0	0	1	1	0	0
5	133915969	rs62379978	Height	0.717405	CDKL3	1	0.008	NA	0	0	0	0	0	1	0	0	0	0	0
5	133915969	rs62379978	Age of Menarche	0.954842	SAR1B	25	0.195	NA	0	0	0	1	0	0	0	0	0	0	0
5	133915969	rs62379978	Age of Menarche	0.954842	JADE2	101.9	0.797	0.954842	1	0	0	0	1	0	0	1	1	0	0
5	133915969	rs62379978	Age of Menarche	0.954842	CDKL3	1	0.008	NA	0	0	0	0	0	1	0	0	0	0	0
5	134364518	rs479632	Bone Mineral Density	0.531935	PITX1	110.4	1	0.531935	1	0	1	0	1	1	0	1	1	0	0
5	134398345	rs140814212	Waist-Hip Ratio	0.529677	PITX1	7.5	0.798	0.329194	0	0	1	0	0	0	0	0	1	1	0
5	134398345	rs140814212	Waist-Hip Ratio	0.529677	CXCL14	1.9	0.202	NA	0	0	0	0	1	0	0	0	0	0	0
5	134467751	rs639933	Eosinophil Count	0.545882	PITX1	1.9	1	0.339266	0	0	0	0	1	0	0	0	1	1	0
5	134515420	rs10040909	Height	0.583581	NA	NA	NA	NA	0	0	0	0	0	0	0	0	0	0	0
5	134586980	rs11242236	Height	0.511996	JADE2	1.9	1	0.318205	0	0	0	0	1	0	0	0	1	1	0
5	134692244	rs3776208	Mean Platelet Volume	0.732793	C5orf66	32.5	0.245	NA	0	0	1	1	0	0	0	0	0	0	0
5	134692244	rs3776208	Mean Platelet Volume	0.732793	H2AFY	100	0.755	0.732793	1	0	0	0	0	0	0	1	1	0	0
5	134722833	rs75925066	Lymphocyte Count	0.587586	CDKN2AIPNL	1.9	0.655	0.365185	0	0	0	0	1	0	0	0	1	1	0
5	134722833	rs75925066	Lymphocyte Count	0.587586	H2AFY	1	0.345	NA	0	0	0	0	0	1	0	1	0	0	0
5	134773993	rs6862392	Bone Mineral Density	0.512129	JADE2	1.9	0.655	0.318288	0	0	0	0	1	0	0	0	1	1	0
5	134773993	rs6862392	Bone Mineral Density	0.512129	C5orf20	1	0.345	NA	0	0	0	0	0	1	0	0	0	0	0
5	135228165	rs2069885	Eosinophil Count	0.596334	IL9	100	0.981	0.596334	1	0	0	0	0	0	0	1	1	0	0
5	135228165	rs2069885	Eosinophil Count	0.596334	LECT2	1.9	0.019	NA	0	0	0	0	1	0	0	0	0	0	0
5	135288632	rs62623707	Height	0.998865	LECT2	100	1	0.998865	1	0	0	0	0	0	0	1	1	0	0
5	135418325	rs28595855	Bone Mineral Density	0.873396	SMAD5	9.4	1	0.542816	0	0	1	0	1	0	0	0	1	1	1
5	137470418	rs557113309	Height	0.911128	NA	NA	NA	NA	0	0	0	0	0	0	0	0	0	0	0
5	138677541	5:138677541_GTGTT_G	High Light Scatter Retic. Count	0.72157	PAIP2	101	1	0.72157	1	0	0	0	0	1	0	1	1	0	0
5	138910791	rs11742774	Monocyte Count	0.58027	UBE2D2	7.5	1	0.360638	0	0	1	0	0	0	0	1	1	0	0
5	139088802	rs773845510	Height	0.72995	CXXC5	3.9	1	0.453664	0	0	0	0	1	1	1	0	1	1	1
5	140569755	rs529312855	Height	0.59504	PCDHB9	100	1	0.59504	1	0	0	0	0	0	0	1	1	0	0
5	140702059	5:140702059_TA_T	Mean Platelet Volume	0.999813	NA	NA	NA	NA	0	0	0	0	0	0	0	0	0	0	0
5	140892643	rs251022	Height	0.554594	PCDHGC3	1	0.118	NA	0	0	0	0	0	1	0	0	0	0	0
5	140892643	rs251022	Height	0.554594	PCDHGA10	7.5	0.882	0.34468	0	0	1	0	0	0	0	0	1	1	0
5	140895485	rs55798800	Mean Platelet Volume	0.999998	DIAPH1	100	0.972	0.999998	1	0	0	0	0	0	0	1	1	0	0
5	140895485	rs55798800	Mean Platelet Volume	0.999998	PCDHGB8P	1	0.01	NA	0	0	0	0	0	1	0	0	0	0	0
5	140895485	rs55798800	Mean Platelet Volume	0.999998	PCDHGC5	1.9	0.018	NA	0	0	0	0	1	0	0	0	0	0	0
5	140989848	rs9324854	High Light Scatter Retic. Count	0.503058	HDAC3	25	1	0.31265	0	0	0	1	0	0	0	0	1	1	0
5	140992235	rs3844598	BMI	0.690675	NA	NA	NA	NA	0	0	0	0	0	0	0	0	0	0	0
5	141392706	rs7730740	Mean Platelet Volume	0.779762	GNPDA1	109.5	1	0.627708	0	1	1	0	0	1	1	0	1	0	0
5	141488359	rs3761758	Height	0.892807	NDFIP1	108.5	1	0.892807	1	0	1	0	0	1	0	1	1	0	0
5	141633818	rs34189044	Height	0.999772	SPRY4	1.9	1	0.621358	0	0	0	0	1	0	0	0	1	1	0
5	141769575	rs254430	FEV1/FVC Ratio	0.640978	SPRY4	2.9	1	0.398368	0	0	0	0	1	1	0	0	1	1	1
5	141777439	rs254428	BMI	0.548577	NA	NA	NA	NA	0	0	0	0	0	0	0	0	0	0	0
5	142077715	rs10477191	Waist-Hip Ratio	0.999964	FGF1	110.4	1	0.804971	0	1	1	0	1	1	0	0	1	0	0
5	142518675	rs12522841	Diastolic blood pressure	0.880082	NA	NA	NA	NA	0	0	0	0	0	0	0	0	0	0	0
5	142609525	rs33384	Eosinophil Count	0.733511	ARHGAP26-IT1	1	1	0.455877	0	0	0	0	0	1	0	0	1	1	0
5	142612938	rs13359372	FEV1/FVC Ratio	0.751226	NR3C1	1.9	1	0.466887	0	0	0	0	1	0	0	0	1	1	0
5	143771986	rs77451029	Edu College	0.945894	NA	NA	NA	NA	0	0	0	0	0	0	0	0	0	0	0
5	14610309	rs16903574	Respiratory Ent	0.879416	FAM105A	100	1	0.879416	1	0	0	0	0	0	0	1	1	0	0
5	14610309	rs16903574	Asthma Diagnosed	0.981235	FAM105A	100	1	0.981235	1	0	0	0	0	0	0	1	1	0	0
5	14610309	rs16903574	Eosinophil Count	0.841033	FAM105A	100	1	0.841033	1	0	0	0	0	0	0	1	1	0	0
5	146557552	rs1432653	Triglycerides	0.563289	NA	NA	NA	NA	0	0	0	0	0	0	0	0	0	0	0
5	14664649	rs550415842	Endocrine Diabetes	0.583814	FAM105B	101	1	0.46997	0	1	0	0	0	1	0	0	1	0	0
5	14701003	rs77665773	Allergy Eczema Diagnosed	0.645611	NA	NA	NA	NA	0	0	0	0	0	0	0	0	0	0	0
5	14748556	rs153920	Height	0.501073	NA	NA	NA	NA	0	0	0	0	0	0	0	0	0	0	0
5	14751305	rs146886108	Type 2 diabetes	0.966282	ANKH	101.9	1	0.966282	1	0	0	0	1	0	0	1	1	0	0
5	14751305	rs146886108	Glucose	0.838393	ANKH	101.9	1	0.838393	1	0	0	0	1	0	0	1	1	0	0
5	14751305	rs146886108	Diabetes Any Diagnosed	0.990543	ANKH	101.9	1	0.990543	1	0	0	0	1	0	0	1	1	0	0
5	14751305	rs146886108	HbA1c	0.990125	ANKH	101.9	1	0.990125	1	0	0	0	1	0	0	1	1	0	0
5	14751305	rs146886108	Endocrine Diabetes	0.774364	ANKH	101.9	1	0.774364	1	0	0	0	1	0	0	1	1	0	0
5	14768092	rs6885132	Type 2 diabetes	0.779711	NA	NA	NA	NA	0	0	0	0	0	0	0	0	0	0	0
5	14768092	rs6885132	Diabetes Any Diagnosed	0.806679	NA	NA	NA	NA	0	0	0	0	0	0	0	0	0	0	0
5	14768766	rs76549217	HbA1c	0.995719	NA	NA	NA	NA	0	0	0	0	0	0	0	0	0	0	0
5	147790860	rs7730971	FEV1/FVC Ratio	0.639365	FBXO38	7.5	1	0.397365	0	0	1	0	0	0	0	1	1	0	0
5	147856257	rs150995844	FEV1/FVC Ratio	0.665477	HTR4	100	1	0.665477	1	0	0	0	0	0	0	1	1	0	0
5	14790780	rs174018	HbA1c	0.676052	NA	NA	NA	NA	0	0	0	0	0	0	0	0	0	0	0
5	148199242	rs10078004	Eosinophil Count	0.920814	ADRB2	26	1	0.572286	0	0	0	1	0	0	1	0	1	1	1
5	148206646	rs1042717	FEV1/FVC Ratio	0.844756	ADRB2	101	1	0.844756	1	0	0	0	0	1	0	1	1	0	0
5	148206885	rs1800888	Eosinophil Count	0.996712	ADRB2	102	1	0.996712	1	0	0	0	0	1	1	1	1	0	0
5	148206885	rs1800888	FEV1/FVC Ratio	1	ADRB2	102	1	1	1	0	0	0	0	1	1	1	1	0	0
5	148236793	rs34476044	FEV1/FVC Ratio	0.631598	NA	NA	NA	NA	0	0	0	0	0	0	0	0	0	0	0
5	148304517	rs4705290	Diastolic blood pressure	0.803003	ADRB2	1.9	1	0.499066	0	0	0	0	1	0	0	0	1	1	0
5	148680717	rs61734415	Eosinophil Count	0.892348	AFAP1L1	100	0.981	0.892348	1	0	0	0	0	0	0	1	1	0	0
5	148680717	rs61734415	Eosinophil Count	0.892348	SH3TC2	1.9	0.019	NA	0	0	0	0	1	0	0	0	0	0	0
5	148747902	rs4705336	Mean Platelet Volume	0.998516	PCYOX1L	100	1	0.998516	1	0	0	0	0	0	0	1	1	0	0
5	148787469	rs368510	Bone Mineral Density	0.999233	NA	NA	NA	NA	0	0	0	0	0	0	0	0	0	0	0
5	149112166	rs1076064	FEV1/FVC Ratio	0.506279	PPARGC1B	1	1	0.314652	0	0	0	0	0	1	0	1	1	0	0
5	149433400	rs3216780	Monocyte Count	0.621879	CSF1R	100	0.914	0.621879	1	0	0	0	0	0	0	1	1	0	0
5	149433400	rs3216780	Monocyte Count	0.621879	TIGD6	7.5	0.069	NA	0	0	1	0	0	0	0	0	0	0	0
5	149433400	rs3216780	Monocyte Count	0.621879	ARHGEF37	1.9	0.017	NA	0	0	0	0	1	0	0	0	0	0	0
5	149460553	rs216123	Monocyte Count	0.704996	CSF1R	101.9	0.931	0.704996	1	0	0	0	1	0	0	1	1	0	0
5	149460553	rs216123	Monocyte Count	0.704996	TIGD6	7.5	0.069	NA	0	0	1	0	0	0	0	0	0	0	0
5	149483427	rs11749913	Monocyte Count	1	CSF1R	1.9	1	0.6215	0	0	0	0	1	0	0	1	1	0	0
5	149501803	rs17656204	Monocyte Count	0.958037	PDGFRB	100	0.98	0.958037	1	0	0	0	0	0	0	1	1	0	0
5	149501803	rs17656204	Monocyte Count	0.958037	CSF1R	2	0.02	NA	0	0	0	0	0	1	1	0	0	0	0
5	149875731	rs3846706	White Blood Count	0.748808	NDST1	25	1	0.465384	0	0	0	1	0	0	0	1	1	0	0
5	150461049	rs960709	Eosinophil Count	0.663688	TNIP1	101	1	0.534269	0	1	0	0	0	1	0	1	1	0	0
5	150466690	rs8177833	Lymphocyte Count	0.668005	TNIP1	102	1	0.668005	1	0	0	0	0	1	1	1	1	0	0
5	150531247	rs951224	Lymphocyte Count	0.585055	ANXA6	135.4	1	0.47097	0	1	1	1	1	1	0	1	1	0	0
5	150561337	rs1061837	FEV1/FVC Ratio	0.999646	CCDC69	108.5	1	0.999646	1	0	1	0	0	1	0	1	1	0	0
5	150567017	rs61745454	Monocyte Count	0.928542	GM2A	7.5	0.07	NA	0	0	1	0	0	0	0	0	0	0	0
5	150567017	rs61745454	Monocyte Count	0.928542	CCDC69	100	0.93	0.928542	1	0	0	0	0	0	0	1	1	0	0
5	150567017	rs61745454	White Blood Count	0.951826	GM2A	7.5	0.07	NA	0	0	1	0	0	0	0	0	0	0	0
5	150567017	rs61745454	White Blood Count	0.951826	CCDC69	100	0.93	0.951826	1	0	0	0	0	0	0	1	1	0	0
5	150567017	rs61745454	Red Blood Cell Dist. Width	0.979585	GM2A	7.5	0.07	NA	0	0	1	0	0	0	0	0	0	0	0
5	150567017	rs61745454	Red Blood Cell Dist. Width	0.979585	CCDC69	100	0.93	0.979585	1	0	0	0	0	0	0	1	1	0	0
5	150567017	rs61745454	Lymphocyte Count	0.945788	GM2A	7.5	0.07	NA	0	0	1	0	0	0	0	0	0	0	0
5	150567017	rs61745454	Lymphocyte Count	0.945788	CCDC69	100	0.93	0.945788	1	0	0	0	0	0	0	1	1	0	0
5	150588298	rs11167540	FEV1/FVC Ratio	0.581902	GPX3	1	0.256	NA	0	0	0	0	0	0	1	0	0	0	0
5	150588298	rs11167540	FEV1/FVC Ratio	0.581902	CCDC69	2.9	0.744	0.361652	0	0	0	0	1	1	0	1	1	0	0
5	152752962	rs304888	HDL Cholesterol	0.914783	NA	NA	NA	NA	0	0	0	0	0	0	0	0	0	0	0
5	153175573	rs569988728	High Light Scatter Retic. Count	0.696602	NA	NA	NA	NA	0	0	0	0	0	0	0	0	0	0	0
5	153545587	rs4958361	Age of Menarche	0.909786	GALNT10	1	0.345	NA	0	0	0	0	0	1	0	0	0	0	0
5	153545587	rs4958361	Age of Menarche	0.909786	MFAP3	1.9	0.655	0.565432	0	0	0	0	1	0	0	1	1	0	0
5	154027749	rs4958754	Red Blood Cell Dist. Width	0.586641	SAP30L	0.5	0.5	NA	0	0	0	0	0	0.5	0	0	0	0	0
5	154027749	rs4958754	Red Blood Cell Dist. Width	0.586641	SAP30L-AS1	0.5	0.5	NA	0	0	0	0	0	0.5	0	0	0	0	0
5	154034179	rs12652072	Mean Corpuscular Hemoglobin	0.52527	MRPL22	1	1	0.326455	0	0	0	0	0	1	0	0	1	1	0
5	154035237	rs35998524	Mean Corpuscular Hemoglobin	0.51395	NA	NA	NA	NA	0	0	0	0	0	0	0	0	0	0	0
5	154035385	5:154035385_GA_G	Red Blood Cell Count	0.609975	NA	NA	NA	NA	0	0	0	0	0	0	0	0	0	0	0
5	154045280	rs7444282	Bone Mineral Density	0.50099	NA	NA	NA	NA	0	0	0	0	0	0	0	0	0	0	0
5	154269240	rs577828068	Mean Corpuscular Hemoglobin	0.845376	NA	NA	NA	NA	0	0	0	0	0	0	0	0	0	0	0
5	154346259	rs14922	Mean Corpuscular Hemoglobin	0.591927	MRPL22	101	0.982	0.591927	1	0	0	0	0	1	0	1	1	0	0
5	154346259	rs14922	Mean Corpuscular Hemoglobin	0.591927	FAXDC2	1.9	0.018	NA	0	0	0	0	1	0	0	0	0	0	0
5	154353012	rs13165424	Red Blood Cell Count	0.973617	LARP1	25	0.769	0.605103	0	0	0	1	0	0	0	0	1	1	0
5	154353012	rs13165424	Red Blood Cell Count	0.973617	CNOT8	7.5	0.231	NA	0	0	1	0	0	0	0	0	0	0	0
5	154353012	rs13165424	Mean Corpuscular Hemoglobin	0.967238	LARP1	25	0.769	0.601139	0	0	0	1	0	0	0	0	1	1	0
5	154353012	rs13165424	Mean Corpuscular Hemoglobin	0.967238	CNOT8	7.5	0.231	NA	0	0	1	0	0	0	0	0	0	0	0
5	154411562	rs190087249	Height	0.543299	NA	NA	NA	NA	0	0	0	0	0	0	0	0	0	0	0
5	156390297	rs6882076	Triglycerides	0.766994	TIMD4	107.5	1	0.61743	0	1	1	0	0	0	0	0	1	0	0
5	157026932	rs72811374	FEV1/FVC Ratio	0.672971	NA	NA	NA	NA	0	0	0	0	0	0	0	0	0	0	0
5	157076042	rs377306239	Dermatology	0.852426	NA	NA	NA	NA	0	0	0	0	0	0	0	0	0	0	0
5	157164962	rs2270812	Red Blood Cell Dist. Width	0.836926	THG1L	100	1	0.836926	1	0	0	0	0	0	0	1	1	0	0
5	157710737	rs559856741	Balding Type 1	0.882376	NA	NA	NA	NA	0	0	0	0	0	0	0	0	0	0	0
5	157850214	5:157850214_CT_C	Cardiovascular disease	0.926363	NA	NA	NA	NA	0	0	0	0	0	0	0	0	0	0	0
5	158244083	rs1432679	Systolic Blood Pressure	0.905051	NA	NA	NA	NA	0	0	0	0	0	0	0	0	0	0	0
5	158246650	rs7720275	Mean Platelet Volume	0.515834	NA	NA	NA	NA	0	0	0	0	0	0	0	0	0	0	0
5	158343969	rs7736883	Balding Type 1	0.698469	NA	NA	NA	NA	0	0	0	0	0	0	0	0	0	0	0
5	158348912	rs4130208	Hypertension Diagnosed	0.600486	NA	NA	NA	NA	0	0	0	0	0	0	0	0	0	0	0
5	158364449	rs72643433	Bone Mineral Density	0.928491	NA	NA	NA	NA	0	0	0	0	0	0	0	0	0	0	0
5	158635102	rs6556405	HDL Cholesterol	0.586377	RNF145	126	0.992	0.586377	1	0	0	1	0	1	0	1	1	0	0
5	158635102	rs6556405	HDL Cholesterol	0.586377	UBLCP1	1	0.008	NA	0	0	0	0	0	0	1	0	0	0	0
5	158635102	rs6556405	Platelet Count	0.910882	RNF145	126	0.992	0.910882	1	0	0	1	0	1	0	1	1	0	0
5	158635102	rs6556405	Platelet Count	0.910882	UBLCP1	1	0.008	NA	0	0	0	0	0	0	1	0	0	0	0
5	158635102	rs6556405	Mean Platelet Volume	0.999989	RNF145	126	0.992	0.999989	1	0	0	1	0	1	0	1	1	0	0
5	158635102	rs6556405	Mean Platelet Volume	0.999989	UBLCP1	1	0.008	NA	0	0	0	0	0	0	1	0	0	0	0
5	158829527	rs12188300	Psoriasis	1	NA	NA	NA	NA	0	0	0	0	0	0	0	0	0	0	0
5	158829527	rs12188300	Dermatology	0.999452	NA	NA	NA	NA	0	0	0	0	0	0	0	0	0	0	0
5	159595476	rs2546980	Platelet Count	0.957488	NA	NA	NA	NA	0	0	0	0	0	0	0	0	0	0	0
5	159984492	rs4921301	BMI	0.921709	NA	NA	NA	NA	0	0	0	0	0	0	0	0	0	0	0
5	166993972	rs986391	Smoking Status	0.58683	NA	NA	NA	NA	0	0	0	0	0	0	0	0	0	0	0
5	167001890	rs34774377	BMI	0.886577	TENM2	100	1	0.713694	0	1	0	0	0	0	0	1	1	0	0
5	167541148	rs2163764	Edu College	0.518261	NA	NA	NA	NA	0	0	0	0	0	0	0	0	0	0	0
5	168256240	rs4282339	Height	0.790545	NA	NA	NA	NA	0	0	0	0	0	0	0	0	0	0	0
5	16836005	rs9312937	Age of Menarche	0.816599	NA	NA	NA	NA	0	0	0	0	0	0	0	0	0	0	0
5	168608744	rs11452806	Height	0.877939	NA	NA	NA	NA	0	0	0	0	0	0	0	0	0	0	0
5	169015479	rs116483731	FEV1/FVC Ratio	0.806532	SPDL1	100	1	0.806532	1	0	0	0	0	0	0	1	1	0	0
5	169431115	rs4867908	Lymphocyte Count	0.656929	NA	NA	NA	NA	0	0	0	0	0	0	0	0	0	0	0
5	169680139	rs34192428	Mean Platelet Volume	0.993757	LCP2	100	0.981	0.993757	1	0	0	0	0	0	0	1	1	0	0
5	169680139	rs34192428	Mean Platelet Volume	0.993757	KCNIP1	1.9	0.019	NA	0	0	0	0	1	0	0	0	0	0	0
5	169690854	rs452833	Eosinophil Count	0.603149	NA	NA	NA	NA	0	0	0	0	0	0	0	0	0	0	0
5	169810796	rs11739136	FEV1/FVC Ratio	0.596762	KCNMB1	100	1	0.596762	1	0	0	0	0	0	0	0.5	1	0	0
5	170815521	rs78276384	Bone Mineral Density	0.688659	NPM1	108.5	1	0.55437	0	1	1	0	0	1	0	1	1	0	0
5	170864548	rs11955153	Height	0.779442	TLX3	1.9	0.655	0.484423	0	0	0	0	1	0	0	0	1	1	0
5	170864548	rs11955153	Height	0.779442	FGF18	1	0.345	NA	0	0	0	0	0	1	0	1	0	0	0
5	170878247	rs142469471	Height	0.990458	FGF18	1	0.5	NA	0	0	0	0	0	1	0	1	0	0	0
5	170878247	rs142469471	Height	0.990458	TLX3	1	0.5	NA	0	0	0	0	0	0	1	0	0	0	0
5	170901463	rs10059996	FEV1/FVC Ratio	0.758478	FGF18	1.9	1	0.471394	0	0	0	0	1	0	0	0	1	1	0
5	171008174	rs17681353	FEV1/FVC Ratio	0.737297	NA	NA	NA	NA	0	0	0	0	0	0	0	0	0	0	0
5	171189571	rs33852	Height	0.999917	FGF18	1.9	1	0.621449	0	0	0	0	1	0	0	0	1	1	0
5	171199463	5:171199463_AC_A	Height	0.985828	NA	NA	NA	NA	0	0	0	0	0	0	0	0	0	0	0
5	171199463	5:171199463_AC_A	Waist-Hip Ratio	0.649646	NA	NA	NA	NA	0	0	0	0	0	0	0	0	0	0	0
5	171284642	rs11424823	Forced Vital Capacity	0.763299	FGF18	2.9	1	0.47439	0	0	0	0	1	1	0	0	1	1	1
5	171284642	rs11424823	Height	1	FGF18	2.9	1	0.6215	0	0	0	0	1	1	0	0	1	1	1
5	171610907	rs55836439	Red Blood Cell Dist. Width	0.979175	STK10	2.9	1	0.608557	0	0	0	0	1	1	0	1	1	0	0
5	171984064	rs4868180	FEV1/FVC Ratio	0.958053	NEURL1B	2.9	1	0.59543	0	0	0	0	1	1	0	0	1	1	1
5	171984064	rs4868180	Forced Vital Capacity	0.969752	NEURL1B	2.9	1	0.602701	0	0	0	0	1	1	0	0	1	1	1
5	172160736	rs322396	Waist-Hip Ratio	0.857289	RPL26L1	1	0.345	NA	0	0	0	0	0	1	0	0	0	0	0
5	172160736	rs322396	Waist-Hip Ratio	0.857289	STC2	1.9	0.655	0.532805	0	0	0	0	1	0	0	0	1	1	0
5	172196711	rs2431663	Diastolic blood pressure	0.843307	DUSP1	103.9	1	0.843307	1	0	0	0	1	1	1	1	1	0	0
5	172198287	5:172198287_GT_G	Mean Corpuscular Hemoglobin	0.93993	DUSP1	101	1	0.756644	0	1	0	0	0	1	0	0	1	0	0
5	172198287	5:172198287_GT_G	Red Blood Cell Dist. Width	0.908879	DUSP1	101	1	0.731648	0	1	0	0	0	1	0	0	1	0	0
5	172198287	5:172198287_GT_G	Red Blood Cell Count	0.959361	DUSP1	101	1	0.772286	0	1	0	0	0	1	0	0	1	0	0
5	172748501	rs3836828	Waist-Hip Ratio	0.556079	STC2	1.9	1	0.345603	0	0	0	0	1	0	0	1	1	0	0
5	172753555	rs6874142	Height	1	STC2	108.5	1	0.805	0	1	1	0	0	1	0	1	1	0	0
5	172755066	rs148833559	Height	1	STC2	101	1	1	1	0	0	0	0	1	0	1	1	0	0
5	172990492	rs13183901	Height	0.537704	NA	NA	NA	NA	0	0	0	0	0	0	0	0	0	0	0
5	173022921	rs428925	Height	0.981328	NA	NA	NA	NA	0	0	0	0	0	0	0	0	0	0	0
5	173081460	rs12518248	FEV1/FVC Ratio	0.957978	NA	NA	NA	NA	0	0	0	0	0	0	0	0	0	0	0
5	173205282	rs2561758	White Blood Count	0.6102	CPEB4	8.5	1	0.379239	0	0	1	0	0	0	1	0	1	1	1
5	173287851	rs875741	Mean Corpuscular Hemoglobin	0.503726	CPEB4	10.4	1	0.313066	0	0	1	0	1	1	0	0	1	1	1
5	173287851	rs875741	High Light Scatter Retic. Count	0.700317	CPEB4	10.4	1	0.435247	0	0	1	0	1	1	0	0	1	1	1
5	173305432	rs359477	Mean Corpuscular Hemoglobin	0.999782	CPEB4	10.4	1	0.621364	0	0	1	0	1	1	0	0	1	1	1
5	174156168	rs4242182	Hair Color	0.650124	MSX2	101.9	1	0.650124	1	0	0	0	1	0	0	1	1	0	0
5	175449909	rs184758282	BMI	0.918059	NA	NA	NA	NA	0	0	0	0	0	0	0	0	0	0	0
5	176509193	rs244711	Height	1	NA	NA	NA	NA	0	0	0	0	0	0	0	0	0	0	0
5	176516631	rs1966265	Waist-Hip Ratio	0.950347	FGFR4	102.9	0.932	0.950347	1	0	0	0	1	1	0	1	1	0	0
5	176516631	rs1966265	Waist-Hip Ratio	0.950347	RAB24	7.5	0.068	NA	0	0	1	0	0	0	0	0	0	0	0
5	176516631	rs1966265	Height	0.869914	FGFR4	102.9	0.932	0.869914	1	0	0	0	1	1	0	1	1	0	0
5	176516631	rs1966265	Height	0.869914	RAB24	7.5	0.068	NA	0	0	1	0	0	0	0	0	0	0	0
5	176534886	rs244723	Waist-Hip Ratio	0.989819	NA	NA	NA	NA	0	0	0	0	0	0	0	0	0	0	0
5	176639105	rs28932181	Height	0.767328	NSD1	100	1	0.767328	1	0	0	0	0	0	0	1	1	0	0
5	176738936	5:176738936_CCGCCCCGCCCCCGGGA_C	Mean Corpuscular Hemoglobin	0.857468	RAB24	1	0.01	NA	0	0	0	0	0	1	0	0	0	0	0
5	176738936	5:176738936_CCGCCCCGCCCCCGGGA_C	Mean Corpuscular Hemoglobin	0.857468	MXD3	100	0.99	0.857468	1	0	0	0	0	0	0	1	1	0	0
5	176836532	rs1801020	Red Blood Cell Count	0.71864	F12	132.5	1	0.71864	1	0	1	1	0	0	0	0.5	1	0	0
5	176980904	rs62398471	Mean Corpuscular Hemoglobin	0.996379	DBN1	7.5	0.069	NA	0	0	1	0	0	0	0	0	0	0	0
5	176980904	rs62398471	Mean Corpuscular Hemoglobin	0.996379	FAM193B	101	0.931	0.996379	1	0	0	0	0	1	0	1	1	0	0
5	176980904	rs62398471	Height	0.999949	DBN1	7.5	0.069	NA	0	0	1	0	0	0	0	0	0	0	0
5	176980904	rs62398471	Height	0.999949	FAM193B	101	0.931	0.999949	1	0	0	0	0	1	0	1	1	0	0
5	177606419	rs6897795	Mean Platelet Volume	0.56541	NA	NA	NA	NA	0	0	0	0	0	0	0	0	0	0	0
5	177635181	rs12514956	Mean Corpuscular Hemoglobin	0.704757	HNRNPAB	10.4	1	0.438006	0	0	1	0	1	1	0	1	1	0	0
5	177808169	rs186595304	Balding Type 1	0.740287	NA	NA	NA	NA	0	0	0	0	0	0	0	0	0	0	0
5	178551299	rs3822593	Height	1	NA	NA	NA	NA	0	0	0	0	0	0	0	0	0	0	0
5	178698271	rs17079287	FEV1/FVC Ratio	0.708392	ADAMTS2	1	1	0.440265	0	0	0	0	0	1	0	1	1	0	0
5	178771728	rs11745354	FEV1/FVC Ratio	0.683864	ADAMTS2	102	1	0.55051	0	1	0	0	0	1	1	1	1	0	0
5	179042400	rs61408162	Forced Vital Capacity	0.827587	HNRNPH1	1.9	1	0.514345	0	0	0	0	1	0	0	1	1	0	0
5	179043982	rs549483192	Age of Menarche	0.6328	HNRNPH1	100	0.914	0.509404	0	1	0	0	0	0	0	1	1	0	0
5	179043982	rs549483192	Age of Menarche	0.6328	CLK4	1.9	0.017	NA	0	0	0	0	1	0	0	0	0	0	0
5	179043982	rs549483192	Age of Menarche	0.6328	RUFY1	7.5	0.069	NA	0	0	1	0	0	0	0	0	0	0	0
5	179125678	rs17079630	HDL Cholesterol	0.530048	CANX	101	0.931	0.530048	1	0	0	0	0	1	0	1	1	0	0
5	179125678	rs17079630	HDL Cholesterol	0.530048	TBC1D9B	7.5	0.069	NA	0	0	1	0	0	0	0	0	0	0	0
5	179160402	rs61751563	Platelet Count	0.850743	CANX	1	0.01	NA	0	0	0	0	0	0	1	0	0	0	0
5	179160402	rs61751563	Platelet Count	0.850743	MAML1	101	0.99	0.850743	1	0	0	0	0	1	0	1	1	0	0
5	179232976	5:179232976_GCCTC_G	Forced Vital Capacity	0.909653	SQSTM1	50	0.495	NA	0	0.5	0	0	0	0	0	0	0	0	0
5	179232976	5:179232976_GCCTC_G	Forced Vital Capacity	0.909653	MGAT4B	51	0.505	0.732271	0	0.5	0	0	0	1	0	1	1	0	0
5	179598771	rs79898473	FEV1/FVC Ratio	0.999559	RASGEF1C	1.9	1	0.621226	0	0	0	0	1	0	0	1	1	0	0
5	180030313	rs307821	Platelet Count	0.818698	FLT4	100	0.788	0.818698	1	0	0	0	0	0	0	1	1	0	0
5	180030313	rs307821	Platelet Count	0.818698	SCGB3A1	26.9	0.212	NA	0	0	0	1	1	0	0	0	0	0	0
5	180218668	rs634501	HDL Cholesterol	0.990544	MGAT1	109.4	1	0.990544	1	0	1	0	1	0	0	1	1	0	0
5	180477253	Affx-52340526	HDL Cholesterol	0.743824	BTNL9	101.9	1	0.743824	1	0	0	0	1	0	0	1	1	0	0
5	180661980	rs17714046	Hair Color	0.991094	GNB2L1	1.9	0.018	NA	0	0	0	0	1	0	0	0	0	0	0
5	180661980	rs17714046	Hair Color	0.991094	TRIM41	101	0.982	0.991094	1	0	0	0	0	1	0	1	1	0	0
5	31136848	rs7721702	Bone Mineral Density	0.65592	NA	NA	NA	NA	0	0	0	0	0	0	0	0	0	0	0
5	3122654	5:3122654_AT_A	Age of Menarche	0.645043	NA	NA	NA	NA	0	0	0	0	0	0	0	0	0	0	0
5	31532789	rs17409893	Height	0.638869	C5orf22	50	0.375	NA	0	0.5	0	0	0	0	0	1	0	0	0
5	31532789	rs17409893	Height	0.638869	DROSHA	83.5	0.625	0.51429	0	0.5	1	1	0	1	0	0	1	0	0
5	31754963	rs77208368	Bone Mineral Density	0.994952	PDZD2	1.9	1	0.618363	0	0	0	0	1	0	0	1	1	0	0
5	31755318	rs35395041	Bone Mineral Density	0.899463	PDZD2	1.9	1	0.559016	0	0	0	0	1	0	0	1	1	0	0
5	32710486	rs72740637	Height	0.519029	NPR3	108.5	1	0.519029	1	0	1	0	0	1	0	1	1	0	0
5	32711633	rs9716700	Height	1	NPR3	101	1	1	1	0	0	0	0	1	0	1	1	0	0
5	32713108	rs3828591	Cardiovascular disease	0.500679	NPR3	102	1	0.403047	0	1	0	0	0	1	1	1	1	0	0
5	32713327	rs3828589	Systolic Blood Pressure	0.500186	NPR3	109.5	1	0.40265	0	1	1	0	0	1	1	1	1	0	0
5	32767727	rs7730564	Waist-Hip Ratio	0.563804	NPR3	1.9	1	0.350404	0	0	0	0	1	0	0	1	1	0	0
5	32767727	rs7730564	Height	0.55742	NPR3	1.9	1	0.346436	0	0	0	0	1	0	0	1	1	0	0
5	32784907	rs146301345	Height	0.999959	NPR3	100	1	0.999959	1	0	0	0	0	0	0	1	1	0	0
5	32786413	rs142228984	Height	1	NPR3	101	1	1	1	0	0	0	0	1	0	1	1	0	0
5	32843857	rs144618259	Hypertension Diagnosed	0.799864	NPR3	2.9	1	0.497115	0	0	0	0	1	1	0	0	1	1	1
5	32882049	rs146345612	Diastolic blood pressure	0.558386	NA	NA	NA	NA	0	0	0	0	0	0	0	0	0	0	0
5	33951693	rs16891982	Hair Color	1	SLC45A2	100	1	1	1	0	0	0	0	0	0	1	1	0	0
5	33951693	rs16891982	Tanning	1	SLC45A2	100	1	1	1	0	0	0	0	0	0	1	1	0	0
5	33983370	rs35388	Hair Color	0.575998	AMACR	7.5	0.07	NA	0	0	1	0	0	0	0	0	0	0	0
5	33983370	rs35388	Hair Color	0.575998	SLC45A2	100	0.93	0.463678	0	1	0	0	0	0	0	1	1	0	0
5	34040962	rs919309	Waist-Hip Ratio	0.563078	AMACR	25	1	0.349953	0	0	0	1	0	0	0	0	1	1	0
5	34656290	rs465697	Lymphocyte Count	0.547409	RAI14	109.5	1	0.440664	0	1	1	0	0	1	1	0	1	0	0
5	34656475	rs115730158	HbA1c	0.703249	RAI14	109.5	1	0.703249	1	0	1	0	0	1	1	1	1	0	0
5	34656475	rs115730158	High Light Scatter Retic. Count	0.873197	RAI14	109.5	1	0.873197	1	0	1	0	0	1	1	1	1	0	0
5	34675278	rs753298785	Tanning	0.870619	NA	NA	NA	NA	0	0	0	0	0	0	0	0	0	0	0
5	35476470	rs186272630	Monocyte Count	0.955132	SPEF2	2.9	0.744	0.593615	0	0	0	0	1	1	0	0	1	1	1
5	35476470	rs186272630	Monocyte Count	0.955132	PRLR	1	0.256	NA	0	0	0	0	0	0	1	0	0	0	0
5	3574564	rs6867471	Forced Vital Capacity	0.535809	NA	NA	NA	NA	0	0	0	0	0	0	0	0	0	0	0
5	35803577	rs931555	FEV1/FVC Ratio	0.666167	IL7R	1	0.5	NA	0	0	0	0	0	0	1	0	0	0	0
5	35803577	rs931555	FEV1/FVC Ratio	0.666167	CAPSL	1	0.5	NA	0	0	0	0	0	1	0	0	0	0	0
5	3604752	rs6866330	High Light Scatter Retic. Count	0.523531	IRX1	2.9	1	0.325375	0	0	0	0	1	1	0	0	1	1	1
5	36160668	rs12656216	Height	0.984709	NA	NA	NA	NA	0	0	0	0	0	0	0	0	0	0	0
5	36645367	rs3822469	High Light Scatter Retic. Count	0.622024	NA	NA	NA	NA	0	0	0	0	0	0	0	0	0	0	0
5	36646946	rs1428968	Bone Mineral Density	0.928577	SLC1A3	2.9	1	0.577111	0	0	0	0	1	1	0	1	1	0	0
5	36659738	rs79104438	FEV1/FVC Ratio	0.867741	SLC1A3	1.9	1	0.539301	0	0	0	0	1	0	0	1	1	0	0
5	36787707	rs11404946	Height	0.541866	NA	NA	NA	NA	0	0	0	0	0	0	0	0	0	0	0
5	38917669	rs34324145	High Light Scatter Retic. Count	0.999692	OSMR	100	1	0.999692	1	0	0	0	0	0	0	1	1	0	0
5	39270795	rs150317881	Red Blood Cell Count	0.914008	FYB	101	1	0.914008	1	0	0	0	0	1	0	1	1	0	0
5	39270795	rs150317881	Mean Corpuscular Hemoglobin	0.999993	FYB	101	1	0.999993	1	0	0	0	0	1	0	1	1	0	0
5	39424628	rs1818782	Height	0.999634	C9	50	0.495	NA	0	0.5	0	0	0	0	0	0.5	0	0	0
5	39424628	rs1818782	Height	0.999634	DAB2	51	0.505	0.804706	0	0.5	0	0	0	1	0	0.5	1	0	0
5	39426307	rs13179493	Bone Mineral Density	1	DAB2	101	1	0.805	0	1	0	0	0	1	0	1	1	0	0
5	39430811	rs10941433	Bone Mineral Density	0.68825	DAB2	10.4	1	0.427747	0	0	1	0	1	1	0	1	1	0	0
5	39502211	rs10491482	Bone Mineral Density	0.653235	DAB2	2.9	1	0.405985	0	0	0	0	1	1	0	0	1	1	1
5	42687629	rs55681913	Height	0.51483	FBXO4	7.5	1	0.319967	0	0	1	0	0	0	0	0	1	1	0
5	42700044	rs6179	Height	0.802874	GHR	100	1	0.802874	1	0	0	0	0	0	0	1	1	0	0
5	43161351	rs71627581	High Light Scatter Retic. Count	0.676485	ZNF131	100	1	0.676485	1	0	0	0	0	0	0	1	1	0	0
5	43190861	rs796338714	BMI	0.846083	NA	NA	NA	NA	0	0	0	0	0	0	0	0	0	0	0
5	43866596	rs10473333	Eosinophil Count	0.509161	NA	NA	NA	NA	0	0	0	0	0	0	0	0	0	0	0
5	44441703	rs1351637	FEV1/FVC Ratio	0.917694	NA	NA	NA	NA	0	0	0	0	0	0	0	0	0	0	0
5	44441703	rs1351637	Balding Type 1	0.70276	NA	NA	NA	NA	0	0	0	0	0	0	0	0	0	0	0
5	50691812	rs190413161	Bone Mineral Density	0.6111	ISL1	1.9	1	0.379799	0	0	0	0	1	0	0	0	1	1	0
5	51724954	rs1344589	Systolic Blood Pressure	0.551662	NA	NA	NA	NA	0	0	0	0	0	0	0	0	0	0	0
5	52087070	rs13162617	High Light Scatter Retic. Count	0.676833	NA	NA	NA	NA	0	0	0	0	0	0	0	0	0	0	0
5	52095934	rs185240714	Cholesterol	0.567052	PELO	133.5	1	0.567052	1	0	1	1	0	1	0	0.5	1	0	0
5	52095943	rs114309882	High Light Scatter Retic. Count	1	PELO	108.5	1	1	1	0	1	0	0	1	0	0.5	1	0	0
5	52096889	rs1499280	High Light Scatter Retic. Count	0.925774	PELO	101	0.931	0.925774	1	0	0	0	0	1	0	0.5	1	0	0
5	52096889	rs1499280	High Light Scatter Retic. Count	0.925774	ITGA1	7.5	0.069	NA	0	0	1	0	0	0	0	0.5	0	0	0
5	52193237	rs870992	Bone Mineral Density	0.728555	ITGA1	9.4	1	0.452797	0	0	1	0	1	0	0	1	1	0	0
5	52193237	rs870992	FEV1/FVC Ratio	0.72747	ITGA1	9.4	1	0.452123	0	0	1	0	1	0	0	1	1	0	0
5	52368246	5:52368246_TC_T	Mean Platelet Volume	0.55822	ITGA2	7.5	1	0.346934	0	0	1	0	0	0	0	1	1	0	0
5	52721494	rs1469100	HDL Cholesterol	0.659569	FST	2.9	1	0.409922	0	0	0	0	1	1	0	0	1	1	1
5	53077625	rs17307165	Hair Color	0.607436	NA	NA	NA	NA	0	0	0	0	0	0	0	0	0	0	0
5	53116123	rs17248377	Balding Type 1	0.920763	NDUFS4	8.5	1	0.572254	0	0	1	0	0	1	0	0	1	1	1
5	53116123	rs17248377	Hair Color	0.997955	NDUFS4	8.5	1	0.620229	0	0	1	0	0	1	0	0	1	1	1
5	53283630	rs1694068	Diastolic blood pressure	0.704809	NA	NA	NA	NA	0	0	0	0	0	0	0	0	0	0	0
5	53387761	rs695905	High Light Scatter Retic. Count	0.989424	NA	NA	NA	NA	0	0	0	0	0	0	0	0	0	0	0
5	53606295	rs35941	High Light Scatter Retic. Count	0.520621	ARL15	101	1	0.520621	1	0	0	0	0	1	0	1	1	0	0
5	54433076	rs182858	Height	0.625239	CDC20B	100	1	0.625239	1	0	0	0	0	0	0	1	1	0	0
5	54734031	5:54734031_GAAT_G	Height	0.658547	RNF138P1	0.5	0.172	NA	0	0	0	0	0	0.5	0	0	0	0	0
5	54734031	5:54734031_GAAT_G	Height	0.658547	HSPB3	1.9	0.655	0.409287	0	0	0	0	1	0	0	0	1	1	0
5	54734031	5:54734031_GAAT_G	Height	0.658547	PPAP2A	0.5	0.172	NA	0	0	0	0	0	0.5	0	1	0	0	0
5	54810466	rs75567174	Bone Mineral Density	0.868511	NA	NA	NA	NA	0	0	0	0	0	0	0	0	0	0	0
5	54830395	rs191221714	Height	0.773646	RNF138P1	1	0.01	NA	0	0	0	0	0	1	0	0	0	0	0
5	54830395	rs191221714	Height	0.773646	PPAP2A	100	0.99	0.622785	0	1	0	0	0	0	0	1	1	0	0
5	55444640	rs12515884	Lymphocyte Count	0.947608	IL6ST	1	0.036	NA	0	0	0	0	0	1	0	0	0	0	0
5	55444640	rs12515884	Lymphocyte Count	0.947608	ANKRD55	26.9	0.964	0.588939	0	0	0	1	1	0	0	1	1	0	0
5	55455645	rs13186299	Monocyte Count	0.907824	IL6ST	8.5	0.078	NA	0	0	1	0	0	1	0	0	0	0	0
5	55455645	rs13186299	Monocyte Count	0.907824	ANKRD55	100	0.922	0.907824	1	0	0	0	0	0	0	1	1	0	0
5	55576016	rs158638	FEV1/FVC Ratio	0.662736	MAP3K1	1	1	0.41189	0	0	0	0	0	1	0	0	1	1	0
5	55697956	rs3846528	Diastolic blood pressure	0.562554	NA	NA	NA	NA	0	0	0	0	0	0	0	0	0	0	0
5	55763236	rs284021	Cardiovascular disease	0.901057	NA	NA	NA	NA	0	0	0	0	0	0	0	0	0	0	0
5	55807370	rs464605	HbA1c	0.552572	NA	NA	NA	NA	0	0	0	0	0	0	0	0	0	0	0
5	55812130	rs465983	Waist-Hip Ratio	0.693004	AC022431.2	1.9	1	0.430702	0	0	0	0	1	0	0	1	1	0	0
5	55853721	rs621127	Triglycerides	0.891216	AC022431.2	1.9	1	0.553891	0	0	0	0	1	0	0	1	1	0	0
5	55853721	rs621127	HDL Cholesterol	0.708012	AC022431.2	1.9	1	0.44003	0	0	0	0	1	0	0	1	1	0	0
5	55857675	rs4301182	HbA1c	0.796779	NA	NA	NA	NA	0	0	0	0	0	0	0	0	0	0	0
5	55860781	rs3936511	HDL Cholesterol	0.807365	AC022431.2	1.9	1	0.501777	0	0	0	0	1	0	0	1	1	0	0
5	55860866	rs3936510	Mean Platelet Volume	0.798414	AC022431.2	2.9	1	0.496214	0	0	0	0	1	1	0	1	1	0	0
5	55860866	rs3936510	Waist-Hip Ratio	0.992979	AC022431.2	2.9	1	0.617137	0	0	0	0	1	1	0	1	1	0	0
5	55860907	5:55860907_GC_G	Systolic Blood Pressure	0.752	AC022431.2	2.9	1	0.467368	0	0	0	0	1	1	0	1	1	0	0
5	55860907	5:55860907_GC_G	High Light Scatter Retic. Count	0.82589	AC022431.2	2.9	1	0.51329	0	0	0	0	1	1	0	1	1	0	0
5	55860907	5:55860907_GC_G	Type 2 diabetes	0.53788	AC022431.2	2.9	1	0.334292	0	0	0	0	1	1	0	1	1	0	0
5	55988778	rs10039206	High Light Scatter Retic. Count	0.83288	MAP3K1	1.9	1	0.517635	0	0	0	0	1	0	0	0	1	1	0
5	56247379	rs72644089	Diastolic blood pressure	0.726468	MIER3	133.5	1	0.584806	0	1	1	1	0	1	0	1	1	0	0
5	57315635	rs11744663	High Light Scatter Retic. Count	0.769343	NA	NA	NA	NA	0	0	0	0	0	0	0	0	0	0	0
5	57750350	rs15009	Diastolic blood pressure	0.794505	PLK2	102.9	1	0.794505	1	0	0	0	1	1	0	1	1	0	0
5	58595606	rs7703022	Height	0.646034	NA	NA	NA	NA	0	0	0	0	0	0	0	0	0	0	0
5	60140077	rs10036497	Mean Platelet Volume	0.70296	ELOVL7	102	1	0.70296	1	0	0	0	0	1	1	1	1	0	0
5	60225523	rs158930	Platelet Count	0.651568	NA	NA	NA	NA	0	0	0	0	0	0	0	0	0	0	0
5	61531217	5:61531217_AT_A	Mean Platelet Volume	0.542964	NA	NA	NA	NA	0	0	0	0	0	0	0	0	0	0	0
5	61531217	5:61531217_AT_A	Platelet Count	0.575642	NA	NA	NA	NA	0	0	0	0	0	0	0	0	0	0	0
5	63020706	rs1503526	BMI	0.603976	NA	NA	NA	NA	0	0	0	0	0	0	0	0	0	0	0
5	63260158	rs73761454	Edu College	0.595766	NA	NA	NA	NA	0	0	0	0	0	0	0	0	0	0	0
5	63907999	rs201493193	FEV1/FVC Ratio	0.520267	RGS7BP	100	1	0.520267	1	0	0	0	0	0	0	1	1	0	0
5	63928254	rs6886740	BMI	0.622609	FAM159B	9.4	1	0.386951	0	0	1	0	1	0	0	0	1	1	1
5	64020316	rs80170948	Height	0.844183	SREK1IP1	100	1	0.844183	1	0	0	0	0	0	0	1	1	0	0
5	64020316	rs80170948	Age of Menarche	0.938494	SREK1IP1	100	1	0.938494	1	0	0	0	0	0	0	1	1	0	0
5	64328202	rs547414880	BMI	0.863527	ADAMTS6	2.9	1	0.536682	0	0	0	0	1	1	0	0	1	1	1
5	64624605	rs58667010	Height	0.681302	NA	NA	NA	NA	0	0	0	0	0	0	0	0	0	0	0
5	64689462	rs72760568	Mean Platelet Volume	0.698739	NA	NA	NA	NA	0	0	0	0	0	0	0	0	0	0	0
5	64712575	5:64712575_TAA_T	Height	0.649812	NA	NA	NA	NA	0	0	0	0	0	0	0	0	0	0	0
5	64763225	rs245528	Height	0.989095	NA	NA	NA	NA	0	0	0	0	0	0	0	0	0	0	0
5	64766798	rs61736454	Height	0.999973	ADAMTS6	100	1	0.999973	1	0	0	0	0	0	0	1	1	0	0
5	64872779	rs199936033	Height	0.822854	PPWD1	100	1	0.822854	1	0	0	0	0	0	0	1	1	0	0
5	65179635	rs55758765	Height	0.923086	NA	NA	NA	NA	0	0	0	0	0	0	0	0	0	0	0
5	65916784	rs10940072	Mean Platelet Volume	0.995186	MAST4	2.9	1	0.618508	0	0	0	0	1	1	0	1	1	0	0
5	65916784	rs10940072	Platelet Count	0.978993	MAST4	2.9	1	0.608444	0	0	0	0	1	1	0	1	1	0	0
5	65967123	rs4499783	Mean Platelet Volume	0.782653	NA	NA	NA	NA	0	0	0	0	0	0	0	0	0	0	0
5	66195819	rs190524588	Mean Platelet Volume	0.863384	MAST4	100	1	0.863384	1	0	0	0	0	0	0	1	1	0	0
5	67193451	rs35558461	Balding Type 1	1	NA	NA	NA	NA	0	0	0	0	0	0	0	0	0	0	0
5	67288516	rs12521119	Balding Type 1	0.527414	NA	NA	NA	NA	0	0	0	0	0	0	0	0	0	0	0
5	67513491	rs73768879	Platelet Count	0.753742	PIK3R1	100	1	0.753742	1	0	0	0	0	0	0	1	1	0	0
5	67579478	rs115911679	Red Blood Cell Dist. Width	0.99396	NA	NA	NA	NA	0	0	0	0	0	0	0	0	0	0	0
5	67587994	rs3730087	Mean Corpuscular Hemoglobin	0.856885	PIK3R1	125	1	0.689792	0	1	0	1	0	0	0	1	1	0	0
5	67596088	rs3756668	Red Blood Cell Dist. Width	0.931743	PIK3R1	125	1	0.931743	1	0	0	1	0	0	0	1	1	0	0
5	67597321	rs9623	Height	0.654169	PIK3R1	125	1	0.654169	1	0	0	1	0	0	0	1	1	0	0
5	67676904	rs370285	Red Blood Cell Dist. Width	0.757964	CCNB1	7.5	1	0.471075	0	0	1	0	0	0	0	0	1	1	0
5	67714246	rs4976033	HDL Cholesterol	0.974099	PIK3R1	1	1	0.605403	0	0	0	0	0	1	0	0	1	1	0
5	67714246	rs4976033	Triglycerides	0.999972	PIK3R1	1	1	0.621483	0	0	0	0	0	1	0	0	1	1	0
5	67781021	rs10515086	Edu College	0.978759	NA	NA	NA	NA	0	0	0	0	0	0	0	0	0	0	0
5	68616331	rs10471774	White Blood Count	0.561124	CCDC125	132.5	1	0.561124	1	0	1	1	0	0	0	1	1	0	0
5	69603488	rs76536183	Red Blood Cell Count	0.595672	NA	NA	NA	NA	0	0	0	0	0	0	0	0	0	0	0
5	70075443	rs368455916	White Blood Count	0.68744	NA	NA	NA	NA	0	0	0	0	0	0	0	0	0	0	0
5	71689038	rs35833956	Balding Type 1	0.702671	NA	NA	NA	NA	0	0	0	0	0	0	0	0	0	0	0
5	71768906	rs10079381	Monocyte Count	0.747064	ZNF366	2	1	0.4643	0	0	0	0	0	1	1	1	1	0	0
5	72144005	rs34651	Mean Platelet Volume	0.992403	TNPO1	101	1	0.992403	1	0	0	0	0	1	0	1	1	0	0
5	72144005	rs34651	Platelet Count	0.999778	TNPO1	101	1	0.999778	1	0	0	0	0	1	0	1	1	0	0
5	72144005	rs34651	Height	0.999989	TNPO1	101	1	0.999989	1	0	0	0	0	1	0	1	1	0	0
5	72144005	rs34651	Red Blood Cell Dist. Width	1	TNPO1	101	1	1	1	0	0	0	0	1	0	1	1	0	0
5	72144005	rs34651	Mean Corpuscular Hemoglobin	0.997825	TNPO1	101	1	0.997825	1	0	0	0	0	1	0	1	1	0	0
5	72196167	rs72764821	Platelet Count	0.619239	NA	NA	NA	NA	0	0	0	0	0	0	0	0	0	0	0
5	72196167	rs72764821	Age of Menarche	0.94957	NA	NA	NA	NA	0	0	0	0	0	0	0	0	0	0	0
5	72419267	rs638333	Lymphocyte Count	0.812582	TMEM171	110.4	1	0.812582	1	0	1	0	1	1	0	1	1	0	0
5	72431457	rs549579	Mean Platelet Volume	0.983317	TMEM174	1.9	0.183	NA	0	0	0	0	1	0	0	0	0	0	0
5	72431457	rs549579	Mean Platelet Volume	0.983317	TMEM171	8.5	0.817	0.611131	0	0	1	0	0	1	0	0	1	1	1
5	72607981	rs10805874	Bone Mineral Density	0.594955	FOXD1	1	1	0.369764	0	0	0	0	0	1	0	0	1	1	0
5	73153552	rs115243197	FEV1/FVC Ratio	0.979753	ARHGEF28	100	1	0.979753	1	0	0	0	0	0	0	1	1	0	0
5	74656539	rs12916	Cholesterol	0.99999	HMGCR	125	0.943	0.99999	1	0	0	1	0	0	0	1	1	0	0
5	74656539	rs12916	Cholesterol	0.99999	POLK	7.5	0.057	NA	0	0	1	0	0	0	0	0	0	0	0
5	74656539	rs12916	LDL Cholesterol	0.999988	HMGCR	125	0.943	0.999988	1	0	0	1	0	0	0	1	1	0	0
5	74656539	rs12916	LDL Cholesterol	0.999988	POLK	7.5	0.057	NA	0	0	1	0	0	0	0	0	0	0	0
5	75003678	rs2307111	Diastolic blood pressure	0.98269	POC5	100	1	0.98269	1	0	0	0	0	0	0	1	1	0	0
5	75003678	rs2307111	BMI	0.540982	POC5	100	1	0.540982	1	0	0	0	0	0	0	1	1	0	0
5	7520881	rs13166360	FEV1/FVC Ratio	0.919119	ADCY2	100	1	0.919119	1	0	0	0	0	0	0	1	1	0	0
5	75559160	rs557664635	Mean Platelet Volume	0.999945	NA	NA	NA	NA	0	0	0	0	0	0	0	0	0	0	0
5	75563535	rs547353809	Mean Platelet Volume	0.998366	NA	NA	NA	NA	0	0	0	0	0	0	0	0	0	0	0
5	75563535	rs547353809	High Light Scatter Retic. Count	0.76179	NA	NA	NA	NA	0	0	0	0	0	0	0	0	0	0	0
5	75591710	rs2270927	HbA1c	0.787786	SV2C	100	1	0.787786	1	0	0	0	0	0	0	1	1	0	0
5	75715498	rs796452843	Mean Platelet Volume	0.962364	NA	NA	NA	NA	0	0	0	0	0	0	0	0	0	0	0
5	75841080	rs140216208	Mean Platelet Volume	0.985904	NA	NA	NA	NA	0	0	0	0	0	0	0	0	0	0	0
5	75906851	rs7722711	Mean Platelet Volume	1	IQGAP2	100	1	1	1	0	0	0	0	0	0	1	1	0	0
5	759323	rs28415475	FEV1/FVC Ratio	0.989723	TPPP	3.9	1	0.615113	0	0	0	0	1	1	1	0	1	1	1
5	75960968	rs34968964	Mean Platelet Volume	1	IQGAP2	100	1	1	1	0	0	0	0	0	0	1	1	0	0
5	75960968	rs34968964	High Light Scatter Retic. Count	0.999244	IQGAP2	100	1	0.999244	1	0	0	0	0	0	0	1	1	0	0
5	75960968	rs34968964	Platelet Count	1	IQGAP2	100	1	1	1	0	0	0	0	0	0	1	1	0	0
5	75964507	rs34950321	Platelet Count	1	IQGAP2	100	1	1	1	0	0	0	0	0	0	1	1	0	0
5	75964507	rs34950321	Mean Platelet Volume	1	IQGAP2	100	1	1	1	0	0	0	0	0	0	1	1	0	0
5	75964507	rs34950321	Red Blood Cell Count	0.708091	IQGAP2	100	1	0.708091	1	0	0	0	0	0	0	1	1	0	0
5	75964507	rs34950321	High Light Scatter Retic. Count	1	IQGAP2	100	1	1	1	0	0	0	0	0	0	1	1	0	0
5	75996909	rs34592828	FEV1/FVC Ratio	0.720259	IQGAP2	100	1	0.720259	1	0	0	0	0	0	0	1	1	0	0
5	75996909	rs34592828	Waist-Hip Ratio	0.899743	IQGAP2	100	1	0.899743	1	0	0	0	0	0	0	1	1	0	0
5	75996909	rs34592828	Red Blood Cell Count	0.997442	IQGAP2	100	1	0.997442	1	0	0	0	0	0	0	1	1	0	0
5	75996909	rs34592828	Mean Corpuscular Hemoglobin	0.914173	IQGAP2	100	1	0.914173	1	0	0	0	0	0	0	1	1	0	0
5	75996909	rs34592828	Platelet Count	1	IQGAP2	100	1	1	1	0	0	0	0	0	0	1	1	0	0
5	75996909	rs34592828	Mean Platelet Volume	1	IQGAP2	100	1	1	1	0	0	0	0	0	0	1	1	0	0
5	75996909	rs34592828	High Light Scatter Retic. Count	0.998708	IQGAP2	100	1	0.998708	1	0	0	0	0	0	0	1	1	0	0
5	76435004	rs7732130	Glucose	0.889331	ZBED3	2.4	0.022	NA	0	0	0	0	1	0.5	0	0	0	0	0
5	76435004	rs7732130	Glucose	0.889331	PDE8B	7.5	0.068	NA	0	0	1	0	0	0	0	0	0	0	0
5	76435004	rs7732130	Glucose	0.889331	ZBED3-AS1	100.5	0.91	0.715911	0	1	0	0	0	0.5	0	1	1	0	0
5	76435004	rs7732130	HbA1c	0.908383	ZBED3	2.4	0.022	NA	0	0	0	0	1	0.5	0	0	0	0	0
5	76435004	rs7732130	HbA1c	0.908383	PDE8B	7.5	0.068	NA	0	0	1	0	0	0	0	0	0	0	0
5	76435004	rs7732130	HbA1c	0.908383	ZBED3-AS1	100.5	0.91	0.731248	0	1	0	0	0	0.5	0	1	1	0	0
5	76477820	rs2928167	Red Blood Cell Count	0.636122	PDE8B	8.5	1	0.39535	0	0	1	0	0	1	0	0	1	1	1
5	77071703	rs254415	Mean Platelet Volume	0.785717	TBCA	109.5	1	0.632502	0	1	1	0	0	1	1	1	1	0	0
5	77108069	rs353937	Platelet Count	0.77981	NA	NA	NA	NA	0	0	0	0	0	0	0	0	0	0	0
5	78421959	rs3733890	HDL Cholesterol	0.643119	BHMT	100	1	0.643119	1	0	0	0	0	0	0	0.5	1	0	0
5	7854464	5:7854464_ATATATAT_A	Forced Vital Capacity	0.604338	NA	NA	NA	NA	0	0	0	0	0	0	0	0	0	0	0
5	78915445	5:78915445_ACATGTTCACTTCCAGTGAACAAGAG_A	Height	0.746502	PAPD4	100	1	0.746502	1	0	0	0	0	0	0	1	1	0	0
5	78948971	rs6884654	Height	0.72844	PAPD4	32.5	1	0.452726	0	0	1	1	0	0	0	1	1	0	0
5	80281743	rs147399060	Bone Mineral Density	0.809721	RASGRF2	1.9	1	0.503241	0	0	0	0	1	0	0	1	1	0	0
5	82815158	rs115912456	HDL Cholesterol	0.658811	VCAN	125	1	0.658811	1	0	0	1	0	0	0	1	1	0	0
5	82815170	rs61749613	Triglycerides	0.851485	VCAN	125	1	0.851485	1	0	0	1	0	0	0	1	1	0	0
5	86900461	rs34747749	Mean Corpuscular Hemoglobin	0.528594	NA	NA	NA	NA	0	0	0	0	0	0	0	0	0	0	0
5	86909526	rs12652533	Height	0.684057	NA	NA	NA	NA	0	0	0	0	0	0	0	0	0	0	0
5	87752695	rs7448716	Smoking Status	0.586617	NA	NA	NA	NA	0	0	0	0	0	0	0	0	0	0	0
5	88125853	rs304151	Mean Corpuscular Hemoglobin	0.530296	MEF2C	2.9	1	0.329579	0	0	0	0	1	1	0	1	1	0	0
5	88125853	rs304151	Red Blood Cell Count	0.73497	MEF2C	2.9	1	0.456784	0	0	0	0	1	1	0	1	1	0	0
5	88180196	rs114694170	Mean Corpuscular Hemoglobin	0.98823	MEF2C-AS1	51	0.505	0.795525	0	0.5	0	0	0	1	0	0.5	1	0	0
5	88180196	rs114694170	Mean Corpuscular Hemoglobin	0.98823	MEF2C	50	0.495	NA	0	0.5	0	0	0	0	0	0.5	0	0	0
5	88180196	rs114694170	Platelet Count	1	MEF2C-AS1	51	0.505	0.805	0	0.5	0	0	0	1	0	0.5	1	0	0
5	88180196	rs114694170	Platelet Count	1	MEF2C	50	0.495	NA	0	0.5	0	0	0	0	0	0.5	0	0	0
5	88180196	rs114694170	Red Blood Cell Count	0.999823	MEF2C-AS1	51	0.505	0.804858	0	0.5	0	0	0	1	0	0.5	1	0	0
5	88180196	rs114694170	Red Blood Cell Count	0.999823	MEF2C	50	0.495	NA	0	0.5	0	0	0	0	0	0.5	0	0	0
5	88180196	rs114694170	Mean Platelet Volume	1	MEF2C-AS1	51	0.505	0.805	0	0.5	0	0	0	1	0	0.5	1	0	0
5	88180196	rs114694170	Mean Platelet Volume	1	MEF2C	50	0.495	NA	0	0.5	0	0	0	0	0	0.5	0	0	0
5	88181926	rs72773822	Platelet Count	1	MEF2C	1.9	1	0.6215	0	0	0	0	1	0	0	0.5	1	0	0
5	88181926	rs72773822	Mean Platelet Volume	0.995688	MEF2C	1.9	1	0.61882	0	0	0	0	1	0	0	0.5	1	0	0
5	88338789	rs1158464	Platelet Count	0.992246	NA	NA	NA	NA	0	0	0	0	0	0	0	0	0	0	0
5	88841488	rs1881459	BMI	0.527482	MEF2C	1.9	1	0.32783	0	0	0	0	1	0	0	0	1	1	0
5	90531090	rs10474341	Red Blood Cell Count	0.505305	NA	NA	NA	NA	0	0	0	0	0	0	0	0	0	0	0
5	92707735	rs269696	Balding Type 1	0.548799	NA	NA	NA	NA	0	0	0	0	0	0	0	0	0	0	0
5	95163437	rs17462893	High Light Scatter Retic. Count	0.999997	GLRX	10.4	1	0.621498	0	0	1	0	1	1	0	0	1	1	1
5	95163449	rs6556886	High Light Scatter Retic. Count	0.700903	GLRX	2.9	0.279	NA	0	0	0	0	1	1	0	0	0	0	0
5	95163449	rs6556886	High Light Scatter Retic. Count	0.700903	ELL2	7.5	0.721	0.435611	0	0	1	0	0	0	0	0	1	1	0
5	95163465	rs11740174	High Light Scatter Retic. Count	0.813825	GLRX	2.9	1	0.505792	0	0	0	0	1	1	0	0	1	1	1
5	96176850	rs2549805	Systolic Blood Pressure	0.724838	NA	NA	NA	NA	0	0	0	0	0	0	0	0	0	0	0
5	98264395	rs75400039	Height	0.586479	CHD1	1	1	0.364497	0	0	0	0	0	1	0	0	1	1	0
6	100080252	rs75224353	Age of Menarche	0.69537	NA	NA	NA	NA	0	0	0	0	0	0	0	0	0	0	0
6	100080370	rs549102	Age of Menarche	0.683533	USP45	25	1	0.424816	0	0	0	1	0	0	0	0	1	1	0
6	100200578	6:100200578_TA_T	Height	0.862725	NA	NA	NA	NA	0	0	0	0	0	0	0	0	0	0	0
6	100600097	rs17789218	Cholesterol	0.632849	NA	NA	NA	NA	0	0	0	0	0	0	0	0	0	0	0
6	100620931	rs17185536	Waist-Hip Ratio	0.881026	SIM1	1	1	0.547558	0	0	0	0	0	1	0	0	1	1	0
6	100620931	rs17185536	BMI	0.634067	SIM1	1	1	0.394073	0	0	0	0	0	1	0	0	1	1	0
6	100729505	rs11759084	Age of Menarche	0.841065	ASCC3	1	1	0.522722	0	0	0	0	0	1	0	0	1	1	0
6	10535591	rs509227	Monocyte Count	0.677474	GCNT2	8.5	0.254	NA	0	0	1	0	0	1	0	1	0	0	0
6	10535591	rs509227	Monocyte Count	0.677474	PAK1IP1	25	0.746	0.42105	0	0	0	1	0	0	0	0	1	1	0
6	105388405	rs7766336	Height	0.688628	LIN28B	8.5	1	0.427983	0	0	1	0	0	1	0	0	1	1	1
6	105389104	rs12528131	Age of Menarche	0.732132	NA	NA	NA	NA	0	0	0	0	0	0	0	0	0	0	0
6	105389826	6:105389826_AAGTAAT_A	Age of Menarche	0.600674	LIN28B	1	1	0.373319	0	0	0	0	0	1	0	0	1	1	0
6	105706469	rs562794843	Psoriasis	0.878379	NA	NA	NA	NA	0	0	0	0	0	0	0	0	0	0	0
6	105999343	rs7757910	Balding Type 1	0.992314	NA	NA	NA	NA	0	0	0	0	0	0	0	0	0	0	0
6	106207921	rs12214131	Balding Type 1	0.935719	NA	NA	NA	NA	0	0	0	0	0	0	0	0	0	0	0
6	106320260	rs9399953	Diastolic blood pressure	0.989097	HACE1	1	0.105	NA	0	0	0	0	0	1	0	0	0	0	0
6	106320260	rs9399953	Diastolic blood pressure	0.989097	PRDM1	8.5	0.895	0.614724	0	0	1	0	0	0	1	0	1	1	1
6	106563612	rs58926232	Lymphocyte Count	0.909832	AIM1	1.9	1	0.565461	0	0	0	0	1	0	0	0	1	1	0
6	106930655	rs202116230	Red Blood Cell Dist. Width	0.979453	NA	NA	NA	NA	0	0	0	0	0	0	0	0	0	0	0
6	10723449	rs1045911	Mean Corpuscular Hemoglobin	0.945969	TMEM14C	108.5	1	0.945969	1	0	1	0	0	1	0	1	1	0	0
6	107388504	rs3749872	Systolic Blood Pressure	0.592985	C6orf203	1	0.01	NA	0	0	0	0	0	1	0	0	0	0	0
6	107388504	rs3749872	Systolic Blood Pressure	0.592985	BEND3	101.9	0.99	0.592985	1	0	0	0	1	0	0	1	1	0	0
6	107435870	6:107435870_TCCGGCCGCC_T	Lymphocyte Count	0.869104	BEND3	101	1	0.699629	0	1	0	0	0	1	0	1	1	0	0
6	107437166	rs62427982	Triglycerides	0.525011	BEND3	101	1	0.422634	0	1	0	0	0	1	0	0	1	0	0
6	107442431	rs12208103	Eosinophil Count	0.811678	BEND3	7.5	1	0.504458	0	0	1	0	0	0	0	0	1	1	0
6	107442431	rs12208103	Allergy Eczema Diagnosed	0.873201	BEND3	7.5	1	0.542694	0	0	1	0	0	0	0	0	1	1	0
6	108053364	rs12526696	Lymphocyte Count	0.977651	SCML4	109.5	1	0.977651	1	0	1	0	0	1	1	1	1	0	0
6	108877653	rs11398842	High Light Scatter Retic. Count	0.93784	FOXO3	1.9	1	0.582868	0	0	0	0	1	0	0	0	1	1	0
6	108885623	rs1536057	Edu College	0.561338	FOXO3	1	1	0.348871	0	0	0	0	0	1	0	1	1	0	0
6	109268050	rs2798641	FEV1/FVC Ratio	0.884633	ARMC2	1	0.345	NA	0	0	0	0	0	1	0	1	0	0	0
6	109268050	rs2798641	FEV1/FVC Ratio	0.884633	SNX3	1.9	0.655	0.549799	0	0	0	0	1	0	0	0	1	1	0
6	109602790	rs13204927	Mean Corpuscular Hemoglobin	0.999999	CCDC162P	25	1	0.621499	0	0	0	1	0	0	0	0	1	1	0
6	109625879	rs1546723	Mean Corpuscular Hemoglobin	0.976405	CCDC162P	8.5	1	0.606836	0	0	1	0	0	1	0	1	1	0	0
6	109774960	rs144411949	Mean Platelet Volume	0.997786	MICAL1	102.9	1	0.997786	1	0	0	0	1	1	0	1	1	0	0
6	110244180	rs35480321	Chronotype (morning person)	0.507614	NA	NA	NA	NA	0	0	0	0	0	0	0	0	0	0	0
6	110760008	rs12210538	Mean Platelet Volume	0.977559	SLC22A16	100	1	0.977559	1	0	0	0	0	0	0	1	1	0	0
6	110762453	rs72939920	Mean Corpuscular Hemoglobin	0.657391	NA	NA	NA	NA	0	0	0	0	0	0	0	0	0	0	0
6	110762453	rs72939920	High Light Scatter Retic. Count	0.609883	NA	NA	NA	NA	0	0	0	0	0	0	0	0	0	0	0
6	110762453	rs72939920	Red Blood Cell Dist. Width	0.801217	NA	NA	NA	NA	0	0	0	0	0	0	0	0	0	0	0
6	110762453	rs72939920	HbA1c	0.779027	NA	NA	NA	NA	0	0	0	0	0	0	0	0	0	0	0
6	111647203	rs77043842	Smoking Status	0.623978	NA	NA	NA	NA	0	0	0	0	0	0	0	0	0	0	0
6	111747083	rs7760535	Hair Color	0.569317	REV3L	7.5	1	0.353831	0	0	1	0	0	0	0	1	1	0	0
6	111913262	rs33980500	Psoriasis	0.886116	TRAF3IP2	101	0.915	0.886116	1	0	0	0	0	1	0	0.5	1	0	0
6	111913262	rs33980500	Psoriasis	0.886116	FYN	1.9	0.017	NA	0	0	0	0	1	0	0	0	0	0	0
6	111913262	rs33980500	Psoriasis	0.886116	REV3L	7.5	0.068	NA	0	0	1	0	0	0	0	0	0	0	0
6	112005126	rs2237257	Balding Type 1	0.854848	FYN	1.9	0.655	0.531288	0	0	0	0	1	0	0	1	1	0	0
6	112005126	rs2237257	Balding Type 1	0.854848	TRAF3IP2	1	0.345	NA	0	0	0	0	0	1	0	0	0	0	0
6	112008025	rs804193	Balding Type 1	0.545955	FYN	1.9	0.655	0.339311	0	0	0	0	1	0	0	1	1	0	0
6	112008025	rs804193	Balding Type 1	0.545955	TRAF3IP2	1	0.345	NA	0	0	0	0	0	1	0	0	0	0	0
6	114184248	rs28558559	Edu College	0.664788	HDAC2	1.9	0.019	NA	0	0	0	0	1	0	0	0	0	0	0
6	114184248	rs28558559	Edu College	0.664788	MARCKS	100	0.981	0.664788	1	0	0	0	0	0	0	1	1	0	0
6	114226057	rs17075678	Height	0.947817	NA	NA	NA	NA	0	0	0	0	0	0	0	0	0	0	0
6	11543342	rs566237	Mean Platelet Volume	0.909858	NEDD9	7.5	0.882	0.565477	0	0	1	0	0	0	0	0	1	1	0
6	11543342	rs566237	Mean Platelet Volume	0.909858	TMEM170B	1	0.118	NA	0	0	0	0	0	0	1	1	0	0	0
6	116325142	rs3756772	LDL Cholesterol	0.641469	FRK	100	0.93	0.641469	1	0	0	0	0	0	0	1	1	0	0
6	116325142	rs3756772	LDL Cholesterol	0.641469	NT5DC1	7.5	0.07	NA	0	0	1	0	0	0	0	0	0	0	0
6	11637442	rs483689	Balding Type 1	0.676075	NA	NA	NA	NA	0	0	0	0	0	0	0	0	0	0	0
6	116718515	rs11406105	Height	0.818359	NA	NA	NA	NA	0	0	0	0	0	0	0	0	0	0	0
6	116720514	rs35548455	Platelet Count	0.999995	DSE	100	0.981	0.999995	1	0	0	0	0	0	0	1	1	0	0
6	116720514	rs35548455	Platelet Count	0.999995	FAM26E	1.9	0.019	NA	0	0	0	0	1	0	0	0	0	0	0
6	116720514	rs35548455	Mean Platelet Volume	0.999996	DSE	100	0.981	0.999996	1	0	0	0	0	0	0	1	1	0	0
6	116720514	rs35548455	Mean Platelet Volume	0.999996	FAM26E	1.9	0.019	NA	0	0	0	0	1	0	0	0	0	0	0
6	116892681	rs147899431	Red Blood Cell Dist. Width	0.620199	RWDD1	108.5	1	0.620199	1	0	1	0	0	1	0	1	1	0	0
6	117490664	rs1405212	Height	0.919797	VGLL2	2.9	1	0.571654	0	0	0	0	1	1	0	0	1	1	1
6	117997456	rs72967259	Age of Menarche	0.580153	NUS1	108.5	1	0.467023	0	1	1	0	0	1	0	1	1	0	0
6	119215402	rs11542663	FEV1/FVC Ratio	0.685018	ASF1A	108.5	0.52	0.55144	0	1	1	0	0	1	0	0.5	1	0	0
6	119215402	rs11542663	FEV1/FVC Ratio	0.685018	MCM9	100	0.48	NA	1	0	0	0	0	0	0	0.5	0	0	0
6	119215902	rs147886588	Red Blood Cell Count	0.671394	ASF1A	83.5	0.625	0.540472	0	0.5	1	1	0	1	0	0.5	1	0	0
6	119215902	rs147886588	Red Blood Cell Count	0.671394	MCM9	50	0.375	NA	0	0.5	0	0	0	0	0	0.5	0	0	0
6	119215902	rs147886588	Diastolic blood pressure	0.778286	ASF1A	83.5	0.625	0.626521	0	0.5	1	1	0	1	0	0.5	1	0	0
6	119215902	rs147886588	Diastolic blood pressure	0.778286	MCM9	50	0.375	NA	0	0.5	0	0	0	0	0	0.5	0	0	0
6	119215902	rs147886588	Mean Platelet Volume	0.911687	ASF1A	83.5	0.625	0.733908	0	0.5	1	1	0	1	0	0.5	1	0	0
6	119215902	rs147886588	Mean Platelet Volume	0.911687	MCM9	50	0.375	NA	0	0.5	0	0	0	0	0	0.5	0	0	0
6	12023888	rs60857853	Bone Mineral Density	0.541024	HIVEP1	1.9	1	0.336246	0	0	0	0	1	0	0	1	1	0	0
6	12067117	rs72826051	Forced Vital Capacity	0.508603	NA	NA	NA	NA	0	0	0	0	0	0	0	0	0	0	0
6	121763963	rs12197797	Respiratory Ent	0.501421	GJA1	1	1	0.311633	0	0	0	0	0	1	0	1	1	0	0
6	122720778	rs45504694	Bone Mineral Density	0.529326	HSF2	108.5	1	0.529326	1	0	1	0	0	1	0	1	1	0	0
6	12290728	6:12290728_TA_T	Red Blood Cell Count	0.788873	EDN1	101	1	0.788873	1	0	0	0	0	1	0	1	1	0	0
6	125623289	rs145065587	Red Blood Cell Count	0.718961	HDDC2	101	1	0.718961	1	0	0	0	0	1	0	0	1	0	0
6	125672338	rs867919	Systolic Blood Pressure	0.78567	NA	NA	NA	NA	0	0	0	0	0	0	0	0	0	0	0
6	125765955	rs9388425	Balding Type 1	0.622543	CENPW	1.9	0.655	0.38691	0	0	0	0	1	0	0	0	1	1	0
6	125765955	rs9388425	Balding Type 1	0.622543	TPD52L1	1	0.345	NA	0	0	0	0	0	1	0	0	0	0	0
6	126228512	rs10782230	Red Blood Cell Count	0.521286	NA	NA	NA	NA	0	0	0	0	0	0	0	0	0	0	0
6	126375581	rs1268119	Bone Mineral Density	0.999614	TRMT11	8.5	1	0.62126	0	0	1	0	0	1	0	0	1	1	1
6	126375581	rs1268119	Waist-Hip Ratio	0.917908	TRMT11	8.5	1	0.57048	0	0	1	0	0	1	0	0	1	1	1
6	126704795	rs9388490	Height	0.561102	CENPW	7.5	1	0.348725	0	0	1	0	0	0	0	0	1	1	0
6	126851160	rs1490384	Height	0.90312	NA	NA	NA	NA	0	0	0	0	0	0	0	0	0	0	0
6	127409882	rs4580892	Bone Mineral Density	0.596714	NA	NA	NA	NA	0	0	0	0	0	0	0	0	0	0	0
6	127423055	rs1936792	Height	0.876896	NA	NA	NA	NA	0	0	0	0	0	0	0	0	0	0	0
6	127439897	rs141783576	Diastolic blood pressure	0.912344	RSPO3	109.5	1	0.912344	1	0	1	0	0	1	1	1	1	0	0
6	127440047	rs577721086	Triglycerides	0.904801	RSPO3	109.5	1	0.904801	1	0	1	0	0	1	1	1	1	0	0
6	127440047	rs577721086	Waist-Hip Ratio	0.948867	RSPO3	109.5	1	0.948867	1	0	1	0	0	1	1	1	1	0	0
6	127440047	rs577721086	HDL Cholesterol	0.822088	RSPO3	109.5	1	0.822088	1	0	1	0	0	1	1	1	1	0	0
6	127468274	rs7741021	Bone Mineral Density	0.983338	RSPO3	2.9	1	0.611144	0	0	0	0	1	1	0	1	1	0	0
6	127472589	rs77097175	Waist-Hip Ratio	0.533768	NA	NA	NA	NA	0	0	0	0	0	0	0	0	0	0	0
6	127785894	rs7775814	Bone Mineral Density	0.692371	RNF146	25	0.706	0.430309	0	0	0	1	0	0	0	0	1	1	0
6	127785894	rs7775814	Bone Mineral Density	0.692371	KIAA0408	10.4	0.294	NA	0	0	1	0	1	1	0	0	0	0	0
6	128292071	rs3933376	Allergy Eczema Diagnosed	0.868588	NA	NA	NA	NA	0	0	0	0	0	0	0	0	0	0	0
6	128293994	rs765933865	Asthma Diagnosed	0.505747	THEMIS	1	1	0.314322	0	0	0	0	0	1	0	0	1	1	0
6	12903957	rs9349379	Systolic Blood Pressure	0.867638	PHACTR1	7.5	1	0.539237	0	0	1	0	0	0	0	1	1	0	0
6	129410736	rs9402104	BMI	0.542366	NA	NA	NA	NA	0	0	0	0	0	0	0	0	0	0	0
6	1298174	rs1347656	Allergy Eczema Diagnosed	0.66387	FOXQ1	2.9	1	0.412595	0	0	0	0	1	1	0	0	1	1	1
6	130006856	rs17466933	Mean Platelet Volume	0.772266	ARHGAP18	8.5	1	0.479963	0	0	1	0	0	1	0	1	1	0	0
6	130341235	rs113898003	Bone Mineral Density	0.995616	L3MBTL3	101	1	0.801471	0	1	0	0	0	1	0	1	1	0	0
6	130341235	rs113898003	Platelet Count	0.997482	L3MBTL3	101	1	0.802973	0	1	0	0	0	1	0	1	1	0	0
6	130341235	rs113898003	Height	1	L3MBTL3	101	1	0.805	0	1	0	0	0	1	0	1	1	0	0
6	130341559	rs56213946	Red Blood Cell Dist. Width	0.875024	L3MBTL3	101	1	0.704394	0	1	0	0	0	1	0	1	1	0	0
6	130341728	rs55941023	Bone Mineral Density	0.89474	L3MBTL3	102	1	0.89474	1	0	0	0	0	1	1	1	1	0	0
6	130349119	rs6569648	Lymphocyte Count	0.529205	L3MBTL3	34.5	1	0.328901	0	0	1	1	0	1	1	1	1	0	0
6	130374461	rs7740107	Height	0.996984	L3MBTL3	7.5	1	0.619626	0	0	1	0	0	0	0	1	1	0	0
6	131302473	rs6926250	Platelet Count	0.810708	EPB41L2	1	1	0.503855	0	0	0	0	0	1	0	1	1	0	0
6	132128564	rs1800949	HbA1c	0.818762	ENPP1	108.5	1	0.659103	0	1	1	0	0	1	0	0	1	0	0
6	132622337	6:132622337_TTATATA_T	Height	0.538907	NA	NA	NA	NA	0	0	0	0	0	0	0	0	0	0	0
6	132730372	rs7743622	Height	0.920869	MOXD1	7.5	1	0.57232	0	0	1	0	0	0	0	0	1	1	0
6	132834518	rs3813356	Red Blood Cell Dist. Width	0.988618	STX7	133.5	1	0.795838	0	1	1	1	0	1	0	0	1	0	0
6	132834518	rs3813356	High Light Scatter Retic. Count	0.984164	STX7	133.5	1	0.792252	0	1	1	1	0	1	0	0	1	0	0
6	132835568	rs4373374	Waist-Hip Ratio	0.540601	STX7	2.9	1	0.335984	0	0	0	0	1	1	0	0	1	1	1
6	133223799	rs17061930	Bone Mineral Density	0.56888	NA	NA	NA	NA	0	0	0	0	0	0	0	0	0	0	0
6	133339485	6:133339485_GA_G	Bone Mineral Density	0.693804	NA	NA	NA	NA	0	0	0	0	0	0	0	0	0	0	0
6	133575875	rs4895959	Bone Mineral Density	0.760114	EYA4	2.9	1	0.472411	0	0	0	0	1	1	0	1	1	0	0
6	133703325	rs2235485	Bone Mineral Density	0.924474	EYA4	1.9	1	0.574561	0	0	0	0	1	0	0	1	1	0	0
6	134069785	rs12196724	FEV1/FVC Ratio	0.931687	NA	NA	NA	NA	0	0	0	0	0	0	0	0	0	0	0
6	134209837	rs2327429	Diastolic blood pressure	0.520549	TCF21	108.5	1	0.419042	0	1	1	0	0	1	0	0	1	0	0
6	134214525	rs12190287	FEV1/FVC Ratio	0.883151	TCF21	108.5	1	0.883151	1	0	1	0	0	1	0	1	1	0	0
6	134609291	rs4896038	Hair Color	0.881799	LINC01010	1	0.256	NA	0	0	0	0	0	0	1	0	0	0	0
6	134609291	rs4896038	Hair Color	0.881799	SGK1	2.9	0.744	0.548038	0	0	0	0	1	1	0	1	1	0	0
6	134610840	rs62425195	Hypothyroidism Self Rep	0.759498	NA	NA	NA	NA	0	0	0	0	0	0	0	0	0	0	0
6	135408472	rs76732255	Red Blood Cell Count	0.531841	HBS1L	1	1	0.330539	0	0	0	0	0	1	0	1	1	0	0
6	135408472	rs76732255	White Blood Count	0.546864	HBS1L	1	1	0.339876	0	0	0	0	0	1	0	1	1	0	0
6	135415208	rs2210366	Mean Corpuscular Hemoglobin	0.954982	NA	NA	NA	NA	0	0	0	0	0	0	0	0	0	0	0
6	135418632	rs778641135	High cholesterol	0.715153	MYB	1.9	1	0.444468	0	0	0	0	1	0	0	0	1	1	0
6	135418635	rs7775698	Red Blood Cell Count	0.999309	MYB	1.9	1	0.62107	0	0	0	0	1	0	0	0	1	1	0
6	135418635	rs7775698	Red Blood Cell Dist. Width	0.913466	MYB	1.9	1	0.567719	0	0	0	0	1	0	0	0	1	1	0
6	135418635	rs7775698	Mean Corpuscular Hemoglobin	0.999983	MYB	1.9	1	0.621489	0	0	0	0	1	0	0	0	1	1	0
6	135419037	6:135419037_AC_A	White Blood Count	0.586502	NA	NA	NA	NA	0	0	0	0	0	0	0	0	0	0	0
6	135431640	rs9494142	Mean Corpuscular Hemoglobin	0.968502	HBS1L	1	1	0.601924	0	0	0	0	0	1	0	0	1	1	0
6	135437790	rs78574741	Red Blood Cell Count	0.893547	MYB	1	1	0.55534	0	0	0	0	0	0	1	0	1	1	0
6	135718516	rs113473601	Monocyte Count	0.849143	NA	NA	NA	NA	0	0	0	0	0	0	0	0	0	0	0
6	13574935	rs2804925	Platelet Count	0.574282	SIRT5	101	1	0.574282	1	0	0	0	0	1	0	1	1	0	0
6	135902599	rs761357	Autoimmune disease	0.507413	LINC00271	7.5	1	0.315357	0	0	1	0	0	0	0	1	1	0	0
6	136225316	rs6570056	Height	0.713131	PDE7B	1.9	1	0.443211	0	0	0	0	1	0	0	1	1	0	0
6	136228617	rs78928932	Age of Menarche	0.994884	PDE7B	1.9	1	0.61832	0	0	0	0	1	0	0	1	1	0	0
6	136235568	rs12208105	Bone Mineral Density	0.523851	PDE7B	7.5	1	0.325574	0	0	1	0	0	0	0	1	1	0	0
6	136888192	rs13193586	Platelet Count	0.713386	MAP7	35.4	1	0.44337	0	0	1	1	1	1	0	0	1	1	1
6	136888889	rs56379668	Height	0.693659	MAP3K5	100	0.972	0.693659	1	0	0	0	0	0	0	1	1	0	0
6	136888889	rs56379668	Height	0.693659	MAP7	2.9	0.028	NA	0	0	0	0	1	1	0	0	0	0	0
6	138002175	rs6927172	Autoimmune disease	0.858401	PERP	1.9	0.655	0.533496	0	0	0	0	1	0	0	0	1	1	0
6	138002175	rs6927172	Autoimmune disease	0.858401	TNFAIP3	1	0.345	NA	0	0	0	0	0	1	0	0	0	0	0
6	138125829	rs9385808	Monocyte Count	0.999107	TNFAIP3	1	0.345	NA	0	0	0	0	0	1	0	0	0	0	0
6	138125829	rs9385808	Monocyte Count	0.999107	IL20RA	1.9	0.655	0.620945	0	0	0	0	1	0	0	0	1	1	0
6	138189884	rs583522	Psoriasis	0.599367	PERP	1	1	0.372506	0	0	0	0	0	0	1	0	1	1	0
6	138280228	rs76426328	White Blood Count	0.615765	PERP	1	0.345	NA	0	0	0	0	0	1	0	0	0	0	0
6	138280228	rs76426328	White Blood Count	0.615765	TNFAIP3	1.9	0.655	0.382698	0	0	0	0	1	0	0	0	1	1	0
6	139350182	rs12196247	HDL Cholesterol	0.993994	REPS1	1	0.009	NA	0	0	0	0	0	0	1	0	0	0	0
6	139350182	rs12196247	HDL Cholesterol	0.993994	ABRACL	108.5	0.991	0.800165	0	1	1	0	0	1	0	1	1	0	0
6	139351193	rs62441849	High cholesterol	0.544719	ABRACL	8.5	1	0.338543	0	0	1	0	0	1	0	1	1	0	0
6	139351193	rs62441849	Height	0.747025	ABRACL	8.5	1	0.464276	0	0	1	0	0	1	0	1	1	0	0
6	139613219	rs201574834	Bone Mineral Density	0.653905	TXLNB	102	1	0.653905	1	0	0	0	0	1	1	1	1	0	0
6	139840693	rs592423	Mean Corpuscular Hemoglobin	0.834655	CITED2	9.4	1	0.518738	0	0	1	0	1	0	0	0	1	1	1
6	139840693	rs592423	High Light Scatter Retic. Count	0.999181	CITED2	9.4	1	0.620991	0	0	1	0	1	0	0	0	1	1	1
6	139840693	rs592423	Red Blood Cell Count	0.74873	CITED2	9.4	1	0.465336	0	0	1	0	1	0	0	0	1	1	1
6	139841653	rs607203	Mean Corpuscular Hemoglobin	0.519044	NA	NA	NA	NA	0	0	0	0	0	0	0	0	0	0	0
6	139841653	rs607203	HbA1c	0.680718	NA	NA	NA	NA	0	0	0	0	0	0	0	0	0	0	0
6	139841653	rs607203	High Light Scatter Retic. Count	0.967756	NA	NA	NA	NA	0	0	0	0	0	0	0	0	0	0	0
6	139841654	rs73775545	Mean Corpuscular Hemoglobin	0.743014	NA	NA	NA	NA	0	0	0	0	0	0	0	0	0	0	0
6	139843192	rs666350	Red Blood Cell Count	0.760251	NA	NA	NA	NA	0	0	0	0	0	0	0	0	0	0	0
6	139866370	rs17586789	Height	0.748384	CITED2	1.9	1	0.465121	0	0	0	0	1	0	0	0	1	1	0
6	140084137	rs11969282	Forced Vital Capacity	0.95835	NA	NA	NA	NA	0	0	0	0	0	0	0	0	0	0	0
6	140383733	rs7763294	Triglycerides	0.573979	HECA	1	1	0.356728	0	0	0	0	0	1	0	0	1	1	0
6	1408214	rs9328050	Balding Type 1	0.91816	FOXF2	1.9	1	0.570636	0	0	0	0	1	0	0	0	1	1	0
6	142688969	rs17280293	Forced Vital Capacity	0.924085	GPR126	102.9	1	0.924085	1	0	0	0	1	1	0	1	1	0	0
6	142688969	rs17280293	FEV1/FVC Ratio	0.943067	GPR126	102.9	1	0.943067	1	0	0	0	1	1	0	1	1	0	0
6	142713842	rs6570508	FEV1/FVC Ratio	0.950929	GPR126	7.5	1	0.591002	0	0	1	0	0	0	0	1	1	0	0
6	143091263	rs109836	Age of Menarche	0.81551	HIVEP2	100	1	0.81551	1	0	0	0	0	0	0	1	1	0	0
6	143091263	rs109836	Height	0.969864	HIVEP2	100	1	0.969864	1	0	0	0	0	0	0	1	1	0	0
6	143142313	rs9791312	Diastolic blood pressure	0.975091	HIVEP2	2.9	1	0.606019	0	0	0	0	1	1	0	1	1	0	0
6	143152086	rs198663	Systolic Blood Pressure	0.83312	NA	NA	NA	NA	0	0	0	0	0	0	0	0	0	0	0
6	143247161	rs62428831	HDL Cholesterol	0.788113	HIVEP2	2.9	1	0.489812	0	0	0	0	1	1	0	1	1	0	0
6	143263270	rs62428833	Platelet Count	0.518145	HIVEP2	25	1	0.322027	0	0	0	1	0	0	0	1	1	0	0
6	143267520	rs79874964	Mean Platelet Volume	0.943123	HIVEP2	27	1	0.586151	0	0	0	1	0	1	1	0	1	1	1
6	143528263	rs7754866	Age of Menarche	0.558933	NA	NA	NA	NA	0	0	0	0	0	0	0	0	0	0	0
6	144022225	rs7740709	Diastolic blood pressure	0.599778	LTV1	1	1	0.372762	0	0	0	0	0	1	0	0	1	1	0
6	144155966	rs12663639	Eosinophil Count	0.639469	PHACTR2	7.5	1	0.39743	0	0	1	0	0	0	0	0	1	1	0
6	144335594	rs9767615	Monocyte Count	0.842521	NA	NA	NA	NA	0	0	0	0	0	0	0	0	0	0	0
6	144385777	rs149110519	Monocyte Count	1	PLAGL1	132.5	0.993	0.805	0	1	1	1	0	0	0	0	1	0	0
6	144385777	rs149110519	Monocyte Count	1	SF3B5	1	0.007	NA	0	0	0	0	0	1	0	0	0	0	0
6	144441671	rs72992130	Eosinophil Count	0.574603	PLAGL1	25	0.769	0.357116	0	0	0	1	0	0	0	0	1	1	0
6	144441671	rs72992130	Eosinophil Count	0.574603	SF3B5	7.5	0.231	NA	0	0	1	0	0	0	0	0	0	0	0
6	148535313	rs7769624	Hypothyroidism Self Rep	0.524387	NA	NA	NA	NA	0	0	0	0	0	0	0	0	0	0	0
6	148566132	rs67358032	Hair Color	0.852859	SASH1	2.9	1	0.530052	0	0	0	0	1	1	0	0	1	1	1
6	148737041	rs4897010	Hair Color	0.627181	NA	NA	NA	NA	0	0	0	0	0	0	0	0	0	0	0
6	148829441	rs6935952	Bone Mineral Density	0.999998	SASH1	1	1	0.621499	0	0	0	0	0	1	0	1	1	0	0
6	149175496	rs9377167	Height	0.69825	NA	NA	NA	NA	0	0	0	0	0	0	0	0	0	0	0
6	15027286	rs6916705	Height	0.807313	NA	NA	NA	NA	0	0	0	0	0	0	0	0	0	0	0
6	150948810	rs11155745	Diastolic blood pressure	0.624731	PLEKHG1	2.9	1	0.38827	0	0	0	0	1	1	0	1	1	0	0
6	151579432	rs4869723	Hair Color	0.745216	AKAP12	2.9	1	0.463151	0	0	0	0	1	1	0	1	1	0	0
6	151727545	rs9397403	Height	0.571519	RMND1	25	1	0.355199	0	0	0	1	0	0	0	1	1	0	0
6	151806283	rs9397414	Age of Menarche	0.561865	NA	NA	NA	NA	0	0	0	0	0	0	0	0	0	0	0
6	151893946	rs7741872	Bone Mineral Density	0.99998	NA	NA	NA	NA	0	0	0	0	0	0	0	0	0	0	0
6	151898506	rs1871859	Lymphocyte Count	0.962684	NA	NA	NA	NA	0	0	0	0	0	0	0	0	0	0	0
6	151939181	rs3734804	Bone Mineral Density	0.662735	CCDC170	107.5	1	0.662735	1	0	1	0	0	0	0	1	1	0	0
6	152022346	rs113950968	Bone Mineral Density	0.711891	ESR1	2.9	1	0.442441	0	0	0	0	1	1	0	1	1	0	0
6	152085517	rs2504069	Bone Mineral Density	0.91444	ESR1	1	1	0.568325	0	0	0	0	0	1	0	1	1	0	0
6	15209197	rs7760174	Red Blood Cell Count	0.501593	JARID2-AS1	1	0.345	NA	0	0	0	0	0	1	0	0	0	0	0
6	15209197	rs7760174	Red Blood Cell Count	0.501593	JARID2	1.9	0.655	0.31174	0	0	0	0	1	0	0	0	1	1	0
6	152129077	rs2077647	Height	0.999931	ESR1	101	1	0.999931	1	0	0	0	0	1	0	1	1	0	0
6	152196952	rs2175898	Height	0.868584	MYCT1	7.5	1	0.539825	0	0	1	0	0	0	0	0	1	1	0
6	152235391	6:152235391_TA_T	Edu College	0.525746	NA	NA	NA	NA	0	0	0	0	0	0	0	0	0	0	0
6	152339163	rs35060990	Height	0.979033	NA	NA	NA	NA	0	0	0	0	0	0	0	0	0	0	0
6	152476952	rs2813495	Bone Mineral Density	0.999998	NA	NA	NA	NA	0	0	0	0	0	0	0	0	0	0	0
6	152521013	rs2813536	Height	0.993559	NA	NA	NA	NA	0	0	0	0	0	0	0	0	0	0	0
6	152590617	rs6939382	Bone Mineral Density	0.637123	NA	NA	NA	NA	0	0	0	0	0	0	0	0	0	0	0
6	152593102	rs6904757	Forced Vital Capacity	0.999824	FBXO5	1.9	0.655	0.621391	0	0	0	0	1	0	0	0	1	1	0
6	152593102	rs6904757	Forced Vital Capacity	0.999824	SYNE1-AS1	1	0.345	NA	0	0	0	0	0	1	0	0	0	0	0
6	152624633	rs34689334	Mean Corpuscular Hemoglobin	0.630845	NA	NA	NA	NA	0	0	0	0	0	0	0	0	0	0	0
6	15280207	rs9396578	Mean Corpuscular Hemoglobin	0.942429	NA	NA	NA	NA	0	0	0	0	0	0	0	0	0	0	0
6	153043035	rs17710008	White Blood Count	0.989839	MYCT1	101.9	1	0.989839	1	0	0	0	1	0	0	1	1	0	0
6	153043035	rs17710008	Lymphocyte Count	0.829301	MYCT1	101.9	1	0.829301	1	0	0	0	1	0	0	1	1	0	0
6	153043035	rs17710008	High Light Scatter Retic. Count	0.875476	MYCT1	101.9	1	0.875476	1	0	0	0	1	0	0	1	1	0	0
6	153043035	rs17710008	Monocyte Count	0.728606	MYCT1	101.9	1	0.728606	1	0	0	0	1	0	0	1	1	0	0
6	153203236	rs140794791	Balding Type 1	0.567952	NA	NA	NA	NA	0	0	0	0	0	0	0	0	0	0	0
6	153452133	rs763352160	HbA1c	0.515241	RGS17	108.5	1	0.414769	0	1	1	0	0	1	0	1	1	0	0
6	153509849	rs600102	Triglycerides	0.578127	NA	NA	NA	NA	0	0	0	0	0	0	0	0	0	0	0
6	154241774	rs77811564	Age of Menarche	0.781584	NA	NA	NA	NA	0	0	0	0	0	0	0	0	0	0	0
6	155282100	6:155282100_AT_A	Forced Vital Capacity	0.638576	SCAF8	1	0.118	NA	0	0	0	0	0	1	0	0	0	0	0
6	155282100	6:155282100_AT_A	Forced Vital Capacity	0.638576	TIAM2	7.5	0.882	0.396875	0	0	1	0	0	0	0	1	1	0	0
6	155451352	rs931312	Forced Vital Capacity	0.602917	TIAM2	100	1	0.602917	1	0	0	0	0	0	0	1	1	0	0
6	156938699	rs2817441	Mean Platelet Volume	0.99873	ARID1B	1.9	0.655	0.620711	0	0	0	0	1	0	0	0	1	1	0
6	156938699	rs2817441	Mean Platelet Volume	0.99873	TFB1M	1	0.345	NA	0	0	0	0	0	1	0	0	0	0	0
6	156938699	rs2817441	Monocyte Count	0.999632	ARID1B	1.9	0.655	0.621271	0	0	0	0	1	0	0	0	1	1	0
6	156938699	rs2817441	Monocyte Count	0.999632	TFB1M	1	0.345	NA	0	0	0	0	0	1	0	0	0	0	0
6	157390781	rs13216156	Edu College	0.879768	ARID1B	1.9	1	0.546776	0	0	0	0	1	0	0	1	1	0	0
6	158071835	rs73584091	Platelet Count	0.551605	NA	NA	NA	NA	0	0	0	0	0	0	0	0	0	0	0
6	158092638	rs688181	Mean Platelet Volume	0.695948	NA	NA	NA	NA	0	0	0	0	0	0	0	0	0	0	0
6	158322995	rs61748681	Platelet Count	0.992808	SNX9	100	1	0.992808	1	0	0	0	0	0	0	1	1	0	0
6	158322995	rs61748681	Mean Platelet Volume	0.901688	SNX9	100	1	0.901688	1	0	0	0	0	0	0	1	1	0	0
6	158653630	rs73027871	Forced Vital Capacity	0.869207	TULP4	7.5	0.882	0.540212	0	0	1	0	0	0	0	0	1	1	0
6	158653630	rs73027871	Forced Vital Capacity	0.869207	TMEM181	1	0.118	NA	0	0	0	0	0	1	0	0	0	0	0
6	158910698	rs12206717	Smoking Status	0.873706	TULP4	100	1	0.873706	1	0	0	0	0	0	0	1	1	0	0
6	158910698	rs12206717	Height	0.851734	TULP4	100	1	0.851734	1	0	0	0	0	0	0	1	1	0	0
6	158929537	6:158929537_CCAGTTT_C	Height	0.652984	TULP4	100	1	0.652984	1	0	0	0	0	0	0	1	1	0	0
6	159182358	rs13216467	Hair Color	0.999999	NA	NA	NA	NA	0	0	0	0	0	0	0	0	0	0	0
6	159463605	rs75290071	White Blood Count	0.641935	TAGAP	26	1	0.398963	0	0	0	1	0	1	0	1	1	0	0
6	15998368	rs6917224	Mean Platelet Volume	0.501649	MYLIP	1.9	1	0.311775	0	0	0	0	1	0	0	0	1	1	0
6	160521885	rs146203232	Triglycerides	0.733514	NA	NA	NA	NA	0	0	0	0	0	0	0	0	0	0	0
6	160543148	rs12208357	Cholesterol	0.971191	SLC22A1	100	1	0.971191	1	0	0	0	0	0	0	1	1	0	0
6	160543148	rs12208357	LDL Cholesterol	0.987478	SLC22A1	100	1	0.987478	1	0	0	0	0	0	0	1	1	0	0
6	160560824	rs34130495	Triglycerides	0.998492	SLC22A1	100	0.914	0.998492	1	0	0	0	0	0	0	1	1	0	0
6	160560824	rs34130495	Triglycerides	0.998492	MRPL18	7.5	0.069	NA	0	0	1	0	0	0	0	0	0	0	0
6	160560824	rs34130495	Triglycerides	0.998492	SLC22A3	1.9	0.017	NA	0	0	0	0	1	0	0	0	0	0	0
6	160560880	6:160560880_CATG_C	Cholesterol	0.512395	SLC22A1	100	0.914	0.512395	1	0	0	0	0	0	0	1	1	0	0
6	160560880	6:160560880_CATG_C	Cholesterol	0.512395	SOD2	7.5	0.069	NA	0	0	1	0	0	0	0	0	0	0	0
6	160560880	6:160560880_CATG_C	Cholesterol	0.512395	SLC22A3	1.9	0.017	NA	0	0	0	0	1	0	0	0	0	0	0
6	160564476	rs662138	Triglycerides	0.895399	NA	NA	NA	NA	0	0	0	0	0	0	0	0	0	0	0
6	160564476	rs662138	High cholesterol	0.933573	NA	NA	NA	NA	0	0	0	0	0	0	0	0	0	0	0
6	160564476	rs662138	LDL Cholesterol	0.57749	NA	NA	NA	NA	0	0	0	0	0	0	0	0	0	0	0
6	160654044	rs562632887	High cholesterol	0.651236	NA	NA	NA	NA	0	0	0	0	0	0	0	0	0	0	0
6	160863985	rs549975194	Cholesterol	0.786337	NA	NA	NA	NA	0	0	0	0	0	0	0	0	0	0	0
6	160863985	rs549975194	LDL Cholesterol	0.78003	NA	NA	NA	NA	0	0	0	0	0	0	0	0	0	0	0
6	160985526	rs118039278	LDL Cholesterol	0.552376	LPA	7.5	1	0.343302	0	0	1	0	0	0	0	1	1	0	0
6	160985526	rs118039278	Cholesterol	0.745725	LPA	7.5	1	0.463468	0	0	1	0	0	0	0	1	1	0	0
6	160986915	rs6938647	Cholesterol	0.84615	NA	NA	NA	NA	0	0	0	0	0	0	0	0	0	0	0
6	160997118	rs74617384	High cholesterol	0.674535	LPA	7.5	1	0.419223	0	0	1	0	0	0	0	1	1	0	0
6	161005610	rs55730499	Triglycerides	0.621725	NA	NA	NA	NA	0	0	0	0	0	0	0	0	0	0	0
6	161005610	rs55730499	Cardiovascular disease	0.517415	NA	NA	NA	NA	0	0	0	0	0	0	0	0	0	0	0
6	161013013	rs140570886	Cholesterol	0.817047	LPA	7.5	1	0.507795	0	0	1	0	0	0	0	1	1	0	0
6	161013013	rs140570886	High cholesterol	1	LPA	7.5	1	0.6215	0	0	1	0	0	0	0	1	1	0	0
6	161013013	rs140570886	LDL Cholesterol	0.894041	LPA	7.5	1	0.555646	0	0	1	0	0	0	0	1	1	0	0
6	161013013	rs140570886	Triglycerides	0.997702	LPA	7.5	1	0.620072	0	0	1	0	0	0	0	1	1	0	0
6	161017363	rs73596816	High cholesterol	0.814065	NA	NA	NA	NA	0	0	0	0	0	0	0	0	0	0	0
6	161026197	rs117174672	HDL Cholesterol	0.775336	LPA	100	1	0.775336	1	0	0	0	0	0	0	1	1	0	0
6	161089307	rs56393506	Triglycerides	1	NA	NA	NA	NA	0	0	0	0	0	0	0	0	0	0	0
6	161101923	rs191388787	Cholesterol	0.998549	NA	NA	NA	NA	0	0	0	0	0	0	0	0	0	0	0
6	161101923	rs191388787	LDL Cholesterol	0.904545	NA	NA	NA	NA	0	0	0	0	0	0	0	0	0	0	0
6	161177756	rs184278183	High cholesterol	0.992679	NA	NA	NA	NA	0	0	0	0	0	0	0	0	0	0	0
6	16131156	rs2235215	High cholesterol	0.816865	MYLIP	1	1	0.507682	0	0	0	0	0	1	0	1	1	0	0
6	16131156	rs2235215	Cholesterol	0.802301	MYLIP	1	1	0.49863	0	0	0	0	0	1	0	1	1	0	0
6	16131156	rs2235215	LDL Cholesterol	0.886116	MYLIP	1	1	0.550721	0	0	0	0	0	1	0	1	1	0	0
6	1614367	rs7763581	Hypertension Diagnosed	0.500615	FOXC1	1	1	0.311132	0	0	0	0	0	1	0	0	1	1	0
6	1614367	rs7763581	Diastolic blood pressure	0.589162	FOXC1	1	1	0.366164	0	0	0	0	0	1	0	0	1	1	0
6	1615657	rs141046527	Bone Mineral Density	0.514978	FOXC1	1	1	0.320059	0	0	0	0	0	1	0	0	1	1	0
6	16167517	rs149514089	Red Blood Cell Count	0.927304	MYLIP	1	1	0.576319	0	0	0	0	0	1	0	0	1	1	0
6	1620037	rs2569881	Height	0.55512	FOXC1	1	1	0.345007	0	0	0	0	0	1	0	0	1	1	0
6	16267475	rs9383146	Red Blood Cell Dist. Width	0.687165	GMPR	7.5	1	0.427073	0	0	1	0	0	0	0	1	1	0	0
6	16285264	rs778202191	Red Blood Cell Count	0.981747	NA	NA	NA	NA	0	0	0	0	0	0	0	0	0	0	0
6	16286061	rs146771786	High Light Scatter Retic. Count	1	GMPR	101.9	1	1	1	0	0	0	1	0	0	1	1	0	0
6	16286061	rs146771786	Red Blood Cell Dist. Width	0.999904	GMPR	101.9	1	0.999904	1	0	0	0	1	0	0	1	1	0	0
6	16286061	rs146771786	Mean Corpuscular Hemoglobin	1	GMPR	101.9	1	1	1	0	0	0	1	0	0	1	1	0	0
6	16290848	rs147049568	High Light Scatter Retic. Count	0.800367	GMPR	101.9	1	0.800367	1	0	0	0	1	0	0	1	1	0	0
6	16290848	rs147049568	Mean Corpuscular Hemoglobin	0.999981	GMPR	101.9	1	0.999981	1	0	0	0	1	0	0	1	1	0	0
6	16318811	rs179996	Systolic Blood Pressure	0.600895	GMPR	1	1	0.373456	0	0	0	0	0	1	0	0	1	1	0
6	16322978	rs557966248	Red Blood Cell Dist. Width	0.94916	MYLIP	1	0.5	NA	0	0	0	0	0	0	1	0	0	0	0
6	16322978	rs557966248	Red Blood Cell Dist. Width	0.94916	GMPR	1	0.5	NA	0	0	0	0	0	1	0	0	0	0	0
6	163756088	rs12664139	Red Blood Cell Count	0.856791	CAHM	1	1	0.532495	0	0	0	0	0	1	0	0	1	1	0
6	163757127	rs9365555	Diastolic blood pressure	0.919761	CAHM	1	1	0.571632	0	0	0	0	0	1	0	0	1	1	0
6	163837341	rs4112651	Red Blood Cell Count	0.600424	QKI	101	1	0.600424	1	0	0	0	0	1	0	1	1	0	0
6	164123095	rs73029270	Bone Mineral Density	0.655357	NA	NA	NA	NA	0	0	0	0	0	0	0	0	0	0	0
6	164478388	rs381500	Mean Corpuscular Hemoglobin	0.990185	NA	NA	NA	NA	0	0	0	0	0	0	0	0	0	0	0
6	164478388	rs381500	Platelet Count	0.996779	NA	NA	NA	NA	0	0	0	0	0	0	0	0	0	0	0
6	164478388	rs381500	Red Blood Cell Count	0.999996	NA	NA	NA	NA	0	0	0	0	0	0	0	0	0	0	0
6	165889031	rs221721	Height	0.999432	NA	NA	NA	NA	0	0	0	0	0	0	0	0	0	0	0
6	166074760	rs2983533	Red Blood Cell Count	0.918776	PDE10A	101	1	0.739614	0	1	0	0	0	1	0	1	1	0	0
6	166263488	rs9348050	Height	0.895498	PDE10A	1	1	0.556552	0	0	0	0	0	1	0	1	1	0	0
6	166316105	rs34205994	Height	0.914206	NA	NA	NA	NA	0	0	0	0	0	0	0	0	0	0	0
6	166420110	rs772518588	Height	0.540098	LINC00473	1	1	0.335671	0	0	0	0	0	1	0	0	1	1	0
6	166579270	rs2305089	Height	0.926676	T	101.9	1	0.926676	1	0	0	0	1	0	0	1	1	0	0
6	16724555	rs707850	Monocyte Count	0.608864	NA	NA	NA	NA	0	0	0	0	0	0	0	0	0	0	0
6	167399512	rs9366078	Thyroid Any Self Rep	0.513574	RNASET2	7.5	1	0.319186	0	0	1	0	0	0	0	0	1	1	0
6	16752864	rs9367926	Balding Type 1	0.540637	ATXN1	135.4	1	0.435213	0	1	1	1	1	1	0	1	1	0	0
6	168135104	rs111846718	Bone Mineral Density	0.775522	MLLT4	2.9	1	0.481987	0	0	0	0	1	1	0	0	1	1	1
6	168814600	rs2763265	Height	0.555945	NA	NA	NA	NA	0	0	0	0	0	0	0	0	0	0	0
6	169000888	rs76307059	Height	0.988762	NA	NA	NA	NA	0	0	0	0	0	0	0	0	0	0	0
6	169616097	rs3252	Height	0.986025	THBS2	101.9	1	0.986025	1	0	0	0	1	0	0	1	1	0	0
6	169633917	rs9294978	Forced Vital Capacity	0.927578	THBS2	2.9	1	0.57649	0	0	0	0	1	1	0	1	1	0	0
6	16966052	rs72829857	Edu College	0.591935	NA	NA	NA	NA	0	0	0	0	0	0	0	0	0	0	0
6	170583022	rs9460100	Lymphocyte Count	0.861479	DLL1	9.4	1	0.535409	0	0	1	0	1	0	0	0	1	1	1
6	170586082	rs2273215	Platelet Count	0.785131	DLL1	7.5	1	0.487959	0	0	1	0	0	0	0	0	1	1	0
6	170586082	rs2273215	Monocyte Count	0.985864	DLL1	7.5	1	0.612714	0	0	1	0	0	0	0	0	1	1	0
6	1771512	rs3778519	FEV1/FVC Ratio	0.514488	NA	NA	NA	NA	0	0	0	0	0	0	0	0	0	0	0
6	19806259	rs9358276	Bone Mineral Density	0.516256	NA	NA	NA	NA	0	0	0	0	0	0	0	0	0	0	0
6	19837774	rs11759102	Forced Vital Capacity	0.564976	ID4	102	1	0.564976	1	0	0	0	0	1	1	1	1	0	0
6	19839415	rs41271299	Height	1	ID4	1	1	0.6215	0	0	0	0	0	1	0	1	1	0	0
6	19842661	rs9350191	FEV1/FVC Ratio	0.647477	ID4	2.9	1	0.402407	0	0	0	0	1	1	0	0	1	1	1
6	19892586	rs2056954	Height	0.610238	ID4	2.9	1	0.379263	0	0	0	0	1	1	0	0	1	1	1
6	20212469	rs12194843	Height	0.723361	MBOAT1	102	1	0.723361	1	0	0	0	0	1	1	1	1	0	0
6	20404420	rs73382439	Waist-Hip Ratio	0.800475	E2F3	101	1	0.644382	0	1	0	0	0	1	0	1	1	0	0
6	20680678	rs9348441	Diabetes Any Diagnosed	0.769036	NA	NA	NA	NA	0	0	0	0	0	0	0	0	0	0	0
6	20680678	rs9348441	Type 2 diabetes	0.599661	NA	NA	NA	NA	0	0	0	0	0	0	0	0	0	0	0
6	20686573	rs7766070	Glucose	0.878241	NA	NA	NA	NA	0	0	0	0	0	0	0	0	0	0	0
6	21160447	rs4527692	Mean Platelet Volume	0.666887	NA	NA	NA	NA	0	0	0	0	0	0	0	0	0	0	0
6	21384613	rs9466056	Red Blood Cell Count	0.604495	NA	NA	NA	NA	0	0	0	0	0	0	0	0	0	0	0
6	21722916	rs9466161	Mean Corpuscular Hemoglobin	0.898498	NA	NA	NA	NA	0	0	0	0	0	0	0	0	0	0	0
6	21774113	rs13197693	Balding Type 1	0.596353	NA	NA	NA	NA	0	0	0	0	0	0	0	0	0	0	0
6	21809195	rs73735248	Lymphocyte Count	0.943592	CASC15	1	0.096	NA	0	0	0	0	0	1	0	1	0	0	0
6	21809195	rs73735248	Lymphocyte Count	0.943592	SOX4	9.4	0.904	0.586443	0	0	1	0	1	0	0	0	1	1	1
6	21888024	rs80076072	Bone Mineral Density	0.98599	SOX4	2.9	1	0.612793	0	0	0	0	1	1	0	0	1	1	1
6	21921706	rs6936296	BMI	0.588386	NA	NA	NA	NA	0	0	0	0	0	0	0	0	0	0	0
6	21926313	rs9356789	Balding Type 1	0.808104	NA	NA	NA	NA	0	0	0	0	0	0	0	0	0	0	0
6	21967114	rs79266217	Platelet Count	0.532781	NA	NA	NA	NA	0	0	0	0	0	0	0	0	0	0	0
6	22115797	rs16885627	Red Blood Cell Count	0.524259	NA	NA	NA	NA	0	0	0	0	0	0	0	0	0	0	0
6	22343592	rs113760175	Mean Platelet Volume	0.526724	NA	NA	NA	NA	0	0	0	0	0	0	0	0	0	0	0
6	22343592	rs113760175	White Blood Count	0.990359	NA	NA	NA	NA	0	0	0	0	0	0	0	0	0	0	0
6	22343592	rs113760175	Lymphocyte Count	0.529562	NA	NA	NA	NA	0	0	0	0	0	0	0	0	0	0	0
6	22711757	rs9358581	Height	0.5053	NA	NA	NA	NA	0	0	0	0	0	0	0	0	0	0	0
6	22735269	rs150885192	FEV1/FVC Ratio	0.608139	NA	NA	NA	NA	0	0	0	0	0	0	0	0	0	0	0
6	22749901	rs4077636	FEV1/FVC Ratio	0.999999	NA	NA	NA	NA	0	0	0	0	0	0	0	0	0	0	0
6	24341380	rs9379655	Age of Menarche	0.580969	DCDC2	2.9	1	0.361072	0	0	0	0	1	1	0	1	1	0	0
6	25406031	rs17317669	Platelet Count	0.742449	LRRC16A	1	1	0.461432	0	0	0	0	0	1	0	1	1	0	0
6	2584793	rs181581810	Dermatology	0.645177	NA	NA	NA	NA	0	0	0	0	0	0	0	0	0	0	0
6	2885930	rs9392441	Platelet Count	0.968241	SERPINB9	25	1	0.601762	0	0	0	1	0	0	0	0	1	1	0
6	3158460	6:3158460_TG_T	Mean Corpuscular Hemoglobin	0.938312	TUBB2A	101	1	0.755341	0	1	0	0	0	1	0	0	1	0	0
6	3162378	rs9392465	Red Blood Cell Dist. Width	0.857849	TUBB2A	8.5	1	0.533153	0	0	1	0	0	1	0	0	1	1	1
6	33501670	rs762984717	Lymphocyte Count	0.859674	NA	NA	NA	NA	0	0	0	0	0	0	0	0	0	0	0
6	3351217	rs11392398	Mean Corpuscular Hemoglobin	0.595748	SLC22A23	1	0.345	NA	0	0	0	0	0	1	0	1	0	0	0
6	3351217	rs11392398	Mean Corpuscular Hemoglobin	0.595748	TUBB2B	1.9	0.655	0.370257	0	0	0	0	1	0	0	0	1	1	0
6	33546498	rs5745582	Platelet Count	0.715828	ITPR3	1	0.5	NA	0	0	0	0	0	0	1	0	0	0	0
6	33546498	rs5745582	Platelet Count	0.715828	BAK1	1	0.5	NA	0	0	0	0	0	1	0	1	0	0	0
6	33546498	rs5745582	Lymphocyte Count	0.593793	ITPR3	1	0.5	NA	0	0	0	0	0	0	1	0	0	0	0
6	33546498	rs5745582	Lymphocyte Count	0.593793	BAK1	1	0.5	NA	0	0	0	0	0	1	0	1	0	0	0
6	33548090	rs3216621	Eosinophil Count	0.713698	BAK1	107.5	1	0.574527	0	1	1	0	0	0	0	0	1	0	0
6	33606524	rs28360584	Height	0.912489	ITPR3	1.9	0.202	NA	0	0	0	0	1	0	0	1	0	0	0
6	33606524	rs28360584	Height	0.912489	LINC00336	7.5	0.798	0.567112	0	0	1	0	0	0	0	0	1	1	0
6	33673795	rs149485984	Eosinophil Count	0.891894	TAP1	7.5	1	0.554312	0	0	1	0	0	0	0	0	1	1	0
6	33689834	rs182466916	Hypothyroidism Self Rep	0.960982	IP6K3	100	1	0.960982	1	0	0	0	0	0	0	1	1	0	0
6	33916673	rs75944500	Mean Corpuscular Hemoglobin	0.979101	NA	NA	NA	NA	0	0	0	0	0	0	0	0	0	0	0
6	34128063	rs150556786	Monocyte Count	0.997169	NA	NA	NA	NA	0	0	0	0	0	0	0	0	0	0	0
6	34128063	rs150556786	Lymphocyte Count	0.664783	NA	NA	NA	NA	0	0	0	0	0	0	0	0	0	0	0
6	34192036	rs114760566	HDL Cholesterol	0.862525	HMGA1	1	1	0.536059	0	0	0	0	0	1	0	0	1	1	0
6	34204286	rs191720756	Height	0.933444	HMGA1	101	1	0.751423	0	1	0	0	0	1	0	0	1	0	0
6	34204854	rs532749103	Height	0.974952	HMGA1	101	1	0.974952	1	0	0	0	0	1	0	1	1	0	0
6	34205465	rs202228093	Height	1	HMGA1	102	1	0.805	0	1	0	0	0	1	1	1	1	0	0
6	34205823	rs186006155	Bone Mineral Density	0.806519	HMGA1	102	1	0.649248	0	1	0	0	0	1	1	1	1	0	0
6	34251783	rs757437147	Height	0.996575	NA	NA	NA	NA	0	0	0	0	0	0	0	0	0	0	0
6	34372469	rs540105494	Height	0.999999	NA	NA	NA	NA	0	0	0	0	0	0	0	0	0	0	0
6	34418892	rs4142412	BMI	0.59461	C6orf1	7.5	1	0.36955	0	0	1	0	0	0	0	0	1	1	0
6	3446263	rs9503598	Mean Platelet Volume	0.65281	SLC22A23	9.4	1	0.405721	0	0	1	0	1	0	0	1	1	0	0
6	3454032	rs11242859	Hair Color	0.545562	NA	NA	NA	NA	0	0	0	0	0	0	0	0	0	0	0
6	3455046	rs928027	Red Blood Cell Dist. Width	0.838981	SLC22A23	2	1	0.521427	0	0	0	0	0	1	1	1	1	0	0
6	34988391	rs2689089	Height	0.635485	FKBP5	1.9	0.202	NA	0	0	0	0	1	0	0	0	0	0	0
6	34988391	rs2689089	Height	0.635485	TCP11	7.5	0.798	0.394954	0	0	1	0	0	0	0	0	1	1	0
6	35259397	rs33959228	Hair Color	0.781553	ZNF76	100	1	0.781553	1	0	0	0	0	0	0	1	1	0	0
6	35259397	rs33959228	Platelet Count	0.977143	ZNF76	100	1	0.977143	1	0	0	0	0	0	0	1	1	0	0
6	35266231	rs9380500	White Blood Count	0.593384	DEF6	101	0.931	0.477674	0	1	0	0	0	1	0	1	1	0	0
6	35266231	rs9380500	White Blood Count	0.593384	ZNF76	7.5	0.069	NA	0	0	1	0	0	0	0	0	0	0	0
6	35280971	rs6900530	Height	0.870211	CLPSL1	7.5	0.798	0.540836	0	0	1	0	0	0	0	0	1	1	0
6	35280971	rs6900530	Height	0.870211	DEF6	1.9	0.202	NA	0	0	0	0	1	0	0	1	0	0	0
6	35420967	rs11755391	Systolic Blood Pressure	0.710404	FANCE	108.5	1	0.571875	0	1	1	0	0	1	0	1	1	0	0
6	35519493	rs553772010	Eosinophil Count	0.951649	NA	NA	NA	NA	0	0	0	0	0	0	0	0	0	0	0
6	36494085	rs141301223	Mean Platelet Volume	0.999786	RAB44	1.9	1	0.621367	0	0	0	0	1	0	0	0	1	1	0
6	36974249	rs746051334	Red Blood Cell Count	0.809704	FGD2	102	1	0.651812	0	1	0	0	0	1	1	1	1	0	0
6	36974249	rs746051334	Mean Corpuscular Hemoglobin	0.797743	FGD2	102	1	0.642183	0	1	0	0	0	1	1	1	1	0	0
6	37121312	rs111630711	Mean Corpuscular Hemoglobin	0.641249	NA	NA	NA	NA	0	0	0	0	0	0	0	0	0	0	0
6	37142328	rs180819997	Mean Platelet Volume	0.641077	PIM1	101.9	1	0.641077	1	0	0	0	1	0	0	1	1	0	0
6	37142328	rs180819997	Height	0.842056	PIM1	101.9	1	0.842056	1	0	0	0	1	0	0	1	1	0	0
6	37143133	rs35893164	Red Blood Cell Count	0.761862	CDKN1A	7.5	0.07	NA	0	0	1	0	0	0	0	0	0	0	0
6	37143133	rs35893164	Red Blood Cell Count	0.761862	PIM1	100	0.93	0.761862	1	0	0	0	0	0	0	1	1	0	0
6	37143133	rs35893164	Mean Corpuscular Hemoglobin	1	CDKN1A	7.5	0.07	NA	0	0	1	0	0	0	0	0	0	0	0
6	37143133	rs35893164	Mean Corpuscular Hemoglobin	1	PIM1	100	0.93	1	1	0	0	0	0	0	0	1	1	0	0
6	37143133	rs35893164	Red Blood Cell Dist. Width	0.922944	CDKN1A	7.5	0.07	NA	0	0	1	0	0	0	0	0	0	0	0
6	37143133	rs35893164	Red Blood Cell Dist. Width	0.922944	PIM1	100	0.93	0.922944	1	0	0	0	0	0	0	1	1	0	0
6	37156606	rs1224382	Platelet Count	0.996593	NA	NA	NA	NA	0	0	0	0	0	0	0	0	0	0	0
6	37666561	rs200924134	Psoriasis	0.893987	MDGA1	102	1	0.71966	0	1	0	0	0	1	1	1	1	0	0
6	39046794	rs10305492	Glucose	1	GLP1R	100	1	1	1	0	0	0	0	0	0	1	1	0	0
6	39046794	rs10305492	HbA1c	0.998893	GLP1R	100	1	0.998893	1	0	0	0	0	0	0	1	1	0	0
6	39055012	rs10305518	HbA1c	0.5322	GLP1R	100	1	0.5322	1	0	0	0	0	0	0	1	1	0	0
6	39140125	rs755852	Hypertension Diagnosed	0.531809	KCNK5	7.5	1	0.330519	0	0	1	0	0	0	0	0	1	1	0
6	39248533	rs72854120	Systolic Blood Pressure	0.854572	KCNK5	1	1	0.531117	0	0	0	0	0	1	0	0	1	1	0
6	39366992	rs144852615	Height	0.945217	NA	NA	NA	NA	0	0	0	0	0	0	0	0	0	0	0
6	39847279	rs2504797	Height	0.983202	LRFN2	7.5	1	0.61106	0	0	1	0	0	0	0	0	1	1	0
6	39874329	rs41273140	Height	0.736302	MOCS1	101.9	1	0.736302	1	0	0	0	1	0	0	1	1	0	0
6	40369081	rs34045288	BMI	0.79322	NA	NA	NA	NA	0	0	0	0	0	0	0	0	0	0	0
6	41165819	rs13207171	White Blood Count	0.539194	TREML2	25	1	0.335109	0	0	0	1	0	0	0	1	1	0	0
6	41343158	rs9369275	Chronotype (morning person)	0.731332	NA	NA	NA	NA	0	0	0	0	0	0	0	0	0	0	0
6	41430429	rs2477827	Balding Type 1	0.544413	NA	NA	NA	NA	0	0	0	0	0	0	0	0	0	0	0
6	41471389	rs13212930	Height	1	FOXP4	1	1	0.6215	0	0	0	0	0	1	0	0	1	1	0
6	41471608	rs10947978	FEV1/FVC Ratio	0.516457	FOXP4	1	1	0.320978	0	0	0	0	0	1	0	0	1	1	0
6	41852616	rs1319012	Mean Corpuscular Hemoglobin	0.99997	UNC5CL	7.5	1	0.621481	0	0	1	0	0	0	0	0	1	1	0
6	41903798	rs33966734	Height	1	CCND3	101	0.931	1	1	0	0	0	0	1	0	1	1	0	0
6	41903798	rs33966734	Height	1	USP49	7.5	0.069	NA	0	0	1	0	0	0	0	0	0	0	0
6	41903798	rs33966734	Mean Corpuscular Hemoglobin	1	CCND3	101	0.931	1	1	0	0	0	0	1	0	1	1	0	0
6	41903798	rs33966734	Mean Corpuscular Hemoglobin	1	USP49	7.5	0.069	NA	0	0	1	0	0	0	0	0	0	0	0
6	41903798	rs33966734	Red Blood Cell Dist. Width	0.984034	CCND3	101	0.931	0.984034	1	0	0	0	0	1	0	1	1	0	0
6	41903798	rs33966734	Red Blood Cell Dist. Width	0.984034	USP49	7.5	0.069	NA	0	0	1	0	0	0	0	0	0	0	0
6	41903798	rs33966734	Red Blood Cell Count	0.999993	CCND3	101	0.931	0.999993	1	0	0	0	0	1	0	1	1	0	0
6	41903798	rs33966734	Red Blood Cell Count	0.999993	USP49	7.5	0.069	NA	0	0	1	0	0	0	0	0	0	0	0
6	41904324	rs11552780	Mean Corpuscular Hemoglobin	0.766739	CCND3	101	1	0.766739	1	0	0	0	0	1	0	1	1	0	0
6	41905174	rs2479717	Red Blood Cell Dist. Width	0.865873	CCND3	101.9	1	0.697028	0	1	0	0	1	0	0	1	1	0	0
6	41906661	rs3218092	Red Blood Cell Count	0.995664	CCND3	100	1	0.801509	0	1	0	0	0	0	0	1	1	0	0
6	41906661	rs3218092	Red Blood Cell Dist. Width	0.918584	CCND3	100	1	0.73946	0	1	0	0	0	0	0	1	1	0	0
6	41909521	6:41909521_CCG_C	Height	1	CCND3	101	1	1	1	0	0	0	0	1	0	1	1	0	0
6	41909521	6:41909521_CCG_C	Bone Mineral Density	0.975258	CCND3	101	1	0.975258	1	0	0	0	0	1	0	1	1	0	0
