## Supplementary Tables for "Combining SNP-to-gene linking strategies to pinpoint disease genes and assess disease omnigenicity" (part 2 of 2)

### Sheet: S12 (continued)
CHR	BP	SNP	Trait	PIP	Gene	cS2G score*	cS2G score	Confidence score	Exon	Promoter	GTEx	eQTLGen	EpiMap	ABC	Cicero	Gene body	In 7111	In 2163	In 532
6	41909521	6:41909521_CCG_C	Red Blood Cell Count	0.999999	CCND3	101	1	0.999999	1	0	0	0	0	1	0	1	1	0	0
6	41916072	rs12528656	Mean Corpuscular Hemoglobin	1	NA	NA	NA	NA	0	0	0	0	0	0	0	0	0	0	0
6	41921241	rs10947997	Mean Corpuscular Hemoglobin	0.916156	TAF8	1.9	1	0.569391	0	0	0	0	1	0	0	0	1	1	0
6	41924998	rs112233623	High Light Scatter Retic. Count	0.999974	CCND3	1	0.345	NA	0	0	0	0	0	1	0	1	0	0	0
6	41924998	rs112233623	High Light Scatter Retic. Count	0.999974	BYSL	1.9	0.655	0.621484	0	0	0	0	1	0	0	0	1	1	0
6	41924998	rs112233623	Red Blood Cell Count	1	CCND3	1	0.345	NA	0	0	0	0	0	1	0	1	0	0	0
6	41924998	rs112233623	Red Blood Cell Count	1	BYSL	1.9	0.655	0.6215	0	0	0	0	1	0	0	0	1	1	0
6	41924998	rs112233623	Red Blood Cell Dist. Width	0.989394	CCND3	1	0.345	NA	0	0	0	0	0	1	0	1	0	0	0
6	41924998	rs112233623	Red Blood Cell Dist. Width	0.989394	BYSL	1.9	0.655	0.614908	0	0	0	0	1	0	0	0	1	1	0
6	41924998	rs112233623	Mean Corpuscular Hemoglobin	1	CCND3	1	0.345	NA	0	0	0	0	0	1	0	1	0	0	0
6	41924998	rs112233623	Mean Corpuscular Hemoglobin	1	BYSL	1.9	0.655	0.6215	0	0	0	0	1	0	0	0	1	1	0
6	41925159	rs9349205	Red Blood Cell Dist. Width	0.996974	CCND3	1	0.345	NA	0	0	0	0	0	1	0	1	0	0	0
6	41925159	rs9349205	Red Blood Cell Dist. Width	0.996974	BYSL	1.9	0.655	0.619619	0	0	0	0	1	0	0	0	1	1	0
6	41925159	rs9349205	Red Blood Cell Count	1	CCND3	1	0.345	NA	0	0	0	0	0	1	0	1	0	0	0
6	41925159	rs9349205	Red Blood Cell Count	1	BYSL	1.9	0.655	0.6215	0	0	0	0	1	0	0	0	1	1	0
6	41925159	rs9349205	High Light Scatter Retic. Count	0.999888	CCND3	1	0.345	NA	0	0	0	0	0	1	0	1	0	0	0
6	41925159	rs9349205	High Light Scatter Retic. Count	0.999888	BYSL	1.9	0.655	0.62143	0	0	0	0	1	0	0	0	1	1	0
6	41937058	rs113756602	High Light Scatter Retic. Count	0.838256	CCND3	7.5	1	0.520976	0	0	1	0	0	0	0	1	1	0	0
6	41940886	rs66867810	Lymphocyte Count	0.552378	NA	NA	NA	NA	0	0	0	0	0	0	0	0	0	0	0
6	41956353	rs9471708	Mean Corpuscular Hemoglobin	0.568943	NA	NA	NA	NA	0	0	0	0	0	0	0	0	0	0	0
6	41978609	6:41978609_ATCT_A	HDL Cholesterol	0.66273	CCND3	101	1	0.66273	1	0	0	0	0	1	0	1	1	0	0
6	41978609	6:41978609_ATCT_A	Monocyte Count	0.999923	CCND3	101	1	0.999923	1	0	0	0	0	1	0	1	1	0	0
6	41985436	rs9381118	Eosinophil Count	0.558542	USP49	1	1	0.347134	0	0	0	0	0	1	0	0	1	1	0
6	42007468	rs12661131	Mean Corpuscular Hemoglobin	0.663174	CCND3	1	0.5	NA	0	0	0	0	0	0	1	1	0	0	0
6	42007468	rs12661131	Mean Corpuscular Hemoglobin	0.663174	TAF8	1	0.5	NA	0	0	0	0	0	1	0	0	0	0	0
6	42197707	rs61612642	Eosinophil Count	0.999996	MRPS10	1.9	1	0.621498	0	0	0	0	1	0	0	0	1	1	0
6	42861746	rs4714633	Platelet Count	0.991994	C6orf226	1	0.5	NA	0	0	0	0	0	1	0	0	0	0	0
6	42861746	rs4714633	Platelet Count	0.991994	PTK7	1	0.5	NA	0	0	0	0	0	0	1	0	0	0	0
6	42861746	rs4714633	Mean Platelet Volume	1	C6orf226	1	0.5	NA	0	0	0	0	0	1	0	0	0	0	0
6	42861746	rs4714633	Mean Platelet Volume	1	PTK7	1	0.5	NA	0	0	0	0	0	0	1	0	0	0	0
6	43307399	rs145629243	Height	0.999683	ZNF318	100	0.99	0.999683	1	0	0	0	0	0	0	1	1	0	0
6	43307399	rs145629243	Height	0.999683	CRIP3	1	0.01	NA	0	0	0	0	0	1	0	0	0	0	0
6	43693094	rs11965885	White Blood Count	0.98016	GTPBP2	2.9	0.08	NA	0	0	0	0	1	0	1	0	0	0	0
6	43693094	rs11965885	White Blood Count	0.98016	VEGFA	8.5	0.234	NA	0	0	1	0	0	1	0	0	0	0	0
6	43693094	rs11965885	White Blood Count	0.98016	MRPS18A	25	0.687	0.60917	0	0	0	1	0	0	0	0	1	1	0
6	43693094	rs11965885	Platelet Count	0.988153	GTPBP2	2.9	0.08	NA	0	0	0	0	1	0	1	0	0	0	0
6	43693094	rs11965885	Platelet Count	0.988153	VEGFA	8.5	0.234	NA	0	0	1	0	0	1	0	0	0	0	0
6	43693094	rs11965885	Platelet Count	0.988153	MRPS18A	25	0.687	0.614137	0	0	0	1	0	0	0	0	1	1	0
6	43693094	rs11965885	Monocyte Count	0.723141	GTPBP2	2.9	0.08	NA	0	0	0	0	1	0	1	0	0	0	0
6	43693094	rs11965885	Monocyte Count	0.723141	VEGFA	8.5	0.234	NA	0	0	1	0	0	1	0	0	0	0	0
6	43693094	rs11965885	Monocyte Count	0.723141	MRPS18A	25	0.687	0.449432	0	0	0	1	0	0	0	0	1	1	0
6	43712907	rs191405030	Platelet Count	0.942769	VEGFA	1.9	1	0.585931	0	0	0	0	1	0	0	0	1	1	0
6	43756169	rs9472125	HDL Cholesterol	0.999856	VEGFA	1.9	1	0.621411	0	0	0	0	1	0	0	0	1	1	0
6	43756169	rs9472125	Triglycerides	0.970164	VEGFA	1.9	1	0.602957	0	0	0	0	1	0	0	0	1	1	0
6	43756169	rs9472125	Waist-Hip Ratio	1	VEGFA	1.9	1	0.6215	0	0	0	0	1	0	0	0	1	1	0
6	43757896	rs998584	HDL Cholesterol	0.861673	GTPBP2	2.9	1	0.53553	0	0	0	0	1	0	1	0	1	1	1
6	43757896	rs998584	Triglycerides	0.948887	GTPBP2	2.9	1	0.589733	0	0	0	0	1	0	1	0	1	1	1
6	43757896	rs998584	Waist-Hip Ratio	0.999971	GTPBP2	2.9	1	0.621482	0	0	0	0	1	0	1	0	1	1	1
6	43757896	rs998584	Bone Mineral Density	0.532843	GTPBP2	2.9	1	0.331162	0	0	0	0	1	0	1	0	1	1	1
6	43758873	rs6905288	Red Blood Cell Count	0.961243	VEGFA	1.9	1	0.597412	0	0	0	0	1	0	0	0	1	1	0
6	43758873	rs6905288	Diastolic blood pressure	0.791457	VEGFA	1.9	1	0.49189	0	0	0	0	1	0	0	0	1	1	0
6	43758873	rs6905288	High Light Scatter Retic. Count	0.748741	VEGFA	1.9	1	0.465342	0	0	0	0	1	0	0	0	1	1	0
6	43758873	rs6905288	Systolic Blood Pressure	0.627031	VEGFA	1.9	1	0.389699	0	0	0	0	1	0	0	0	1	1	0
6	43758873	rs6905288	Hypertension Diagnosed	0.925104	VEGFA	1.9	1	0.574952	0	0	0	0	1	0	0	0	1	1	0
6	43758873	rs6905288	Cardiovascular disease	0.708579	VEGFA	1.9	1	0.440382	0	0	0	0	1	0	0	0	1	1	0
6	43764551	rs1358980	White Blood Count	0.728543	NA	NA	NA	NA	0	0	0	0	0	0	0	0	0	0	0
6	43765533	rs1885659	High cholesterol	0.771049	NA	NA	NA	NA	0	0	0	0	0	0	0	0	0	0	0
6	43767703	rs10948095	Platelet Count	0.656962	C6orf226	7.5	0.658	0.408302	0	0	1	0	0	0	0	0	1	1	0
6	43767703	rs10948095	Platelet Count	0.656962	C6orf223	1	0.088	NA	0	0	0	0	0	0	1	0	0	0	0
6	43767703	rs10948095	Platelet Count	0.656962	VEGFA	1	0.088	NA	0	0	0	0	0	1	0	0	0	0	0
6	43767703	rs10948095	Platelet Count	0.656962	NFKBIE	1.9	0.167	NA	0	0	0	0	1	0	0	0	0	0	0
6	43781092	rs36184164	Triglycerides	0.914735	VEGFA	2.9	1	0.568508	0	0	0	0	1	1	0	0	1	1	1
6	43793858	rs9367176	Waist-Hip Ratio	0.543709	NA	NA	NA	NA	0	0	0	0	0	0	0	0	0	0	0
6	43801654	rs62401198	Red Blood Cell Count	0.662401	VEGFA	1.9	1	0.411682	0	0	0	0	1	0	0	0	1	1	0
6	43806921	rs1317840	Triglycerides	0.827225	VEGFA	1	1	0.51412	0	0	0	0	0	1	0	0	1	1	0
6	4382865	rs4142083	Balding Type 1	0.711719	NA	NA	NA	NA	0	0	0	0	0	0	0	0	0	0	0
6	43855451	rs10948100	Bone Mineral Density	0.981367	KLC4	7.5	1	0.60992	0	0	1	0	0	0	0	0	1	1	0
6	43941137	rs17287978	Red Blood Cell Count	1	C6orf223	8.5	0.817	0.6215	0	0	1	0	0	1	0	0	1	1	1
6	43941137	rs17287978	Red Blood Cell Count	1	VEGFA	1.9	0.183	NA	0	0	0	0	1	0	0	0	0	0	0
6	44030011	rs833805	Platelet Count	0.819322	C6orf223	1	0.256	NA	0	0	0	0	0	1	0	0	0	0	0
6	44030011	rs833805	Platelet Count	0.819322	NFKBIE	1	0.256	NA	0	0	0	0	0	0	1	0	0	0	0
6	44030011	rs833805	Platelet Count	0.819322	MRPL14	1.9	0.487	NA	0	0	0	0	1	0	0	0	0	0	0
6	44030011	rs833805	Diastolic blood pressure	0.608762	C6orf223	1	0.256	NA	0	0	0	0	0	1	0	0	0	0	0
6	44030011	rs833805	Diastolic blood pressure	0.608762	NFKBIE	1	0.256	NA	0	0	0	0	0	0	1	0	0	0	0
6	44030011	rs833805	Diastolic blood pressure	0.608762	MRPL14	1.9	0.487	NA	0	0	0	0	1	0	0	0	0	0	0
6	44030011	rs833805	Red Blood Cell Count	1	C6orf223	1	0.256	NA	0	0	0	0	0	1	0	0	0	0	0
6	44030011	rs833805	Red Blood Cell Count	1	NFKBIE	1	0.256	NA	0	0	0	0	0	0	1	0	0	0	0
6	44030011	rs833805	Red Blood Cell Count	1	MRPL14	1.9	0.487	NA	0	0	0	0	1	0	0	0	0	0	0
6	44168343	rs1815455	Eosinophil Count	0.865722	SLC29A1	8.5	1	0.538047	0	0	1	0	0	1	0	0	1	1	1
6	44184389	6:44184389_CAA_C	Diastolic blood pressure	0.510967	NA	NA	NA	NA	0	0	0	0	0	0	0	0	0	0	0
6	44203319	rs62401155	Mean Corpuscular Hemoglobin	0.794344	SLC29A1	1.9	0.202	NA	0	0	0	0	1	0	0	0	0	0	0
6	44203319	rs62401155	Mean Corpuscular Hemoglobin	0.794344	SLC35B2	7.5	0.798	0.493684	0	0	1	0	0	0	0	0	1	1	0
6	44216877	rs755774778	Height	0.969178	HSP90AB1	1	1	0.602344	0	0	0	0	0	1	0	1	1	0	0
6	44232074	rs730775	Monocyte Count	0.997902	TCTE1	32.5	0.942	0.620196	0	0	1	1	0	0	0	0	1	1	1
6	44232074	rs730775	Monocyte Count	0.997902	NFKBIE	1	0.029	NA	0	0	0	0	0	0	1	1	0	0	0
6	44232074	rs730775	Monocyte Count	0.997902	SLC35B2	1	0.029	NA	0	0	0	0	0	1	0	0	0	0	0
6	44449216	rs7743369	Bone Mineral Density	0.865874	NA	NA	NA	NA	0	0	0	0	0	0	0	0	0	0	0
6	44591006	rs11963621	Monocyte Count	0.959206	NA	NA	NA	NA	0	0	0	0	0	0	0	0	0	0	0
6	44670309	6:44670309_CTG_C	Bone Mineral Density	0.813893	RUNX2	7.5	1	0.505834	0	0	1	0	0	0	0	0	1	1	0
6	44725850	rs9463034	Height	0.531224	NA	NA	NA	NA	0	0	0	0	0	0	0	0	0	0	0
6	45097503	rs6938592	Height	0.999981	SUPT3H	7.5	1	0.621488	0	0	1	0	0	0	0	1	1	0	0
6	45296339	rs145364349	Height	0.872912	RUNX2	101	1	0.872912	1	0	0	0	0	0	1	0.5	1	0	0
6	45401698	rs9463087	Bone Mineral Density	0.771585	RUNX2	1.9	1	0.47954	0	0	0	0	1	0	0	1	1	0	0
6	45545704	rs77418927	FEV1/FVC Ratio	0.740961	NA	NA	NA	NA	0	0	0	0	0	0	0	0	0	0	0
6	45545975	rs7764616	FEV1/FVC Ratio	0.829436	NA	NA	NA	NA	0	0	0	0	0	0	0	0	0	0	0
6	45710464	rs34095023	Height	0.998314	NA	NA	NA	NA	0	0	0	0	0	0	0	0	0	0	0
6	45754081	rs1026148	Hair Color	0.611058	ENPP4	1.9	1	0.379773	0	0	0	0	1	0	0	0	1	1	0
6	46458973	rs71546649	Height	0.641465	RCAN2	107.5	1	0.641465	1	0	1	0	0	0	0	1	1	0	0
6	47328417	rs11756806	Mean Platelet Volume	0.746826	TNFRSF21	1	1	0.464152	0	0	0	0	0	1	0	0	1	1	0
6	47328417	rs11756806	Platelet Count	0.582448	TNFRSF21	1	1	0.361992	0	0	0	0	0	1	0	0	1	1	0
6	50829471	rs4715208	BMI	0.658262	TFAP2B	9.4	1	0.40911	0	0	1	0	1	0	0	0	1	1	1
6	51837544	rs9367468	Cardiovascular disease	0.674489	NA	NA	NA	NA	0	0	0	0	0	0	0	0	0	0	0
6	51837544	rs9367468	Diastolic blood pressure	0.604658	NA	NA	NA	NA	0	0	0	0	0	0	0	0	0	0	0
6	51837544	rs9367468	Hypertension Diagnosed	0.579749	NA	NA	NA	NA	0	0	0	0	0	0	0	0	0	0	0
6	518480	rs12200425	Hair Color	0.541249	EXOC2	32.5	1	0.336387	0	0	1	1	0	0	0	1	1	0	0
6	52109386	rs11465538	Mean Platelet Volume	0.60572	IL17F	100	1	0.487604	0	1	0	0	0	0	0	0	1	0	0
6	52169920	rs111233681	Mean Platelet Volume	0.959313	MCM3	1	0.345	NA	0	0	0	0	0	1	0	0	0	0	0
6	52169920	rs111233681	Mean Platelet Volume	0.959313	PAQR8	1.9	0.655	0.596213	0	0	0	0	1	0	0	0	1	1	0
6	52268008	rs3748066	Platelet Count	0.99805	TRAM2	32.5	0.242	NA	0	0	1	1	0	0	0	0	0	0	0
6	52268008	rs3748066	Platelet Count	0.99805	PAQR8	101.9	0.758	0.99805	1	0	0	0	1	0	0	1	1	0	0
6	5260694	rs111557465	Red Blood Cell Dist. Width	0.918269	LYRM4	82.5	0.613	0.739206	0	0.5	1	1	0	0	0	1	1	0	0
6	5260694	rs111557465	Red Blood Cell Dist. Width	0.918269	FARS2	52	0.387	NA	0	0.5	0	0	0	1	1	0	0	0	0
6	528568	rs6903640	Eosinophil Count	0.759051	NA	NA	NA	NA	0	0	0	0	0	0	0	0	0	0	0
6	52931044	rs222446	Age of Menarche	0.529147	FBXO9	108.5	1	0.425963	0	1	1	0	0	1	0	1	1	0	0
6	55142337	rs2653349	Chronotype (morning person)	0.834082	GFRAL	1.9	0.018	NA	0	0	0	0	1	0	0	0	0	0	0
6	55142337	rs2653349	Chronotype (morning person)	0.834082	HCRTR2	100	0.972	0.834082	1	0	0	0	0	0	0	1	1	0	0
6	55142337	rs2653349	Chronotype (morning person)	0.834082	HMGCLL1	1	0.01	NA	0	0	0	0	0	1	0	0	0	0	0
6	55472628	rs77606322	Bone Mineral Density	0.766889	NA	NA	NA	NA	0	0	0	0	0	0	0	0	0	0	0
6	55530447	rs114453510	Bone Mineral Density	0.993179	GFRAL	1.9	1	0.61726	0	0	0	0	1	0	0	0	1	1	0
6	55796852	6:55796852_AT_A	Bone Mineral Density	0.99999	NA	NA	NA	NA	0	0	0	0	0	0	0	0	0	0	0
6	55935568	rs200999181	Systolic Blood Pressure	0.98439	COL21A1	100	1	0.98439	1	0	0	0	0	0	0	1	1	0	0
6	561527	rs13216590	Eosinophil Count	0.921095	NA	NA	NA	NA	0	0	0	0	0	0	0	0	0	0	0
6	56239955	rs115830429	FEV1/FVC Ratio	0.95322	COL21A1	2.9	1	0.592426	0	0	0	0	1	1	0	1	1	0	0
6	563013	rs3765437	Hair Color	0.781098	NA	NA	NA	NA	0	0	0	0	0	0	0	0	0	0	0
6	563210	rs3765438	Eosinophil Count	0.59719	NA	NA	NA	NA	0	0	0	0	0	0	0	0	0	0	0
6	577820	rs9504361	Eosinophil Count	0.999991	NA	NA	NA	NA	0	0	0	0	0	0	0	0	0	0	0
6	62839622	rs116360066	Type 2 diabetes	0.679929	NA	NA	NA	NA	0	0	0	0	0	0	0	0	0	0	0
6	6679166	rs6924103	Platelet Count	0.508457	LY86-AS1	7.5	1	0.316006	0	0	1	0	0	0	0	0	1	1	0
6	6680510	rs3761986	White Blood Count	0.569439	NA	NA	NA	NA	0	0	0	0	0	0	0	0	0	0	0
6	6736344	rs5874051	Waist-Hip Ratio	0.575122	NA	NA	NA	NA	0	0	0	0	0	0	0	0	0	0	0
6	6782298	rs4960246	Waist-Hip Ratio	0.948288	LY86	1.9	1	0.589361	0	0	0	0	1	0	0	0	1	1	0
6	6842106	rs1286039	FEV1/FVC Ratio	0.559691	NA	NA	NA	NA	0	0	0	0	0	0	0	0	0	0	0
6	6857640	rs17142630	FEV1/FVC Ratio	0.99481	RREB1	1	1	0.618274	0	0	0	0	0	1	0	0	1	1	0
6	6886297	rs876122	Height	0.805001	F13A1	1	0.345	NA	0	0	0	0	0	1	0	0	0	0	0
6	6886297	rs876122	Height	0.805001	LY86	1.9	0.655	0.500308	0	0	0	0	1	0	0	0	1	1	0
6	6926071	rs2326842	Monocyte Count	0.603288	LY86	1	1	0.374944	0	0	0	0	0	1	0	0	1	1	0
6	6961571	rs9378485	Bone Mineral Density	0.528037	NA	NA	NA	NA	0	0	0	0	0	0	0	0	0	0	0
6	7058857	rs525678	Bone Mineral Density	0.938392	RREB1	1	0.345	NA	0	0	0	0	0	1	0	0	0	0	0
6	7058857	rs525678	Bone Mineral Density	0.938392	LY86	1.9	0.655	0.583211	0	0	0	0	1	0	0	0	1	1	0
6	7108549	rs143321297	Balding Type 1	0.60656	RREB1	101	1	0.488281	0	1	0	0	0	1	0	1	1	0	0
6	7109097	rs11759956	Waist-Hip Ratio	0.874606	RREB1	109.5	1	0.704058	0	1	1	0	0	1	1	1	1	0	0
6	7113368	6:7113368_CGGGGACT_C	FEV1/FVC Ratio	0.885087	RREB1	8.5	1	0.550082	0	0	1	0	0	1	0	1	1	0	0
6	7139816	rs532374	Lymphocyte Count	0.565211	RREB1	100	1	0.454995	0	1	0	0	0	0	0	1	1	0	0
6	7139816	rs532374	White Blood Count	0.843932	RREB1	100	1	0.679365	0	1	0	0	0	0	0	1	1	0	0
6	7143859	rs115806594	Mean Corpuscular Hemoglobin	0.930004	RREB1	3.9	1	0.577998	0	0	0	0	1	1	1	1	1	0	0
6	7143859	rs115806594	High Light Scatter Retic. Count	0.967303	RREB1	3.9	1	0.601179	0	0	0	0	1	1	1	1	1	0	0
6	7143859	rs115806594	HbA1c	0.97775	RREB1	3.9	1	0.607672	0	0	0	0	1	1	1	1	1	0	0
6	7145191	rs557074	Monocyte Count	0.549208	SSR1	1.9	1	0.341333	0	0	0	0	1	0	0	0	1	1	0
6	7146107	rs75446492	Monocyte Count	0.986258	RREB1	2.9	1	0.612959	0	0	0	0	1	1	0	1	1	0	0
6	7155190	rs11758778	Monocyte Count	0.942557	RREB1	2.9	1	0.585799	0	0	0	0	1	1	0	1	1	0	0
6	7156736	rs9406000	HbA1c	0.70206	RREB1	1	1	0.43633	0	0	0	0	0	1	0	1	1	0	0
6	7202278	rs75320317	Monocyte Count	0.999991	RREB1	1	1	0.621495	0	0	0	0	0	1	0	1	1	0	0
6	72206620	rs504691	Diastolic blood pressure	0.932236	LINC00472	8.5	1	0.579385	0	0	1	0	0	1	0	0	1	1	1
6	7231843	rs9379084	Type 2 diabetes	0.718533	RREB1	100	1	0.718533	1	0	0	0	0	0	0	1	1	0	0
6	7231843	rs9379084	Height	1	RREB1	100	1	1	1	0	0	0	0	0	0	1	1	0	0
6	7231843	rs9379084	Diabetes Any Diagnosed	0.665257	RREB1	100	1	0.665257	1	0	0	0	0	0	0	1	1	0	0
6	7231843	rs9379084	HbA1c	0.803555	RREB1	100	1	0.803555	1	0	0	0	0	0	0	1	1	0	0
6	7231843	rs9379084	Bone Mineral Density	1	RREB1	100	1	1	1	0	0	0	0	0	0	1	1	0	0
6	7231843	rs9379084	Glucose	0.968529	RREB1	100	1	0.968529	1	0	0	0	0	0	0	1	1	0	0
6	7240577	rs2714337	White Blood Count	0.743149	NA	NA	NA	NA	0	0	0	0	0	0	0	0	0	0	0
6	7240876	rs41302867	Endocrine Diabetes	0.681074	NA	NA	NA	NA	0	0	0	0	0	0	0	0	0	0	0
6	7240876	rs41302867	Vitamin D	0.571146	NA	NA	NA	NA	0	0	0	0	0	0	0	0	0	0	0
6	7251037	rs2842352	Bone Mineral Density	0.863903	RREB1	100	1	0.863903	1	0	0	0	0	0	0	1	1	0	0
6	7251451	rs1061637	Waist-Hip Ratio	0.691469	RREB1	100	1	0.691469	1	0	0	0	0	0	0	1	1	0	0
6	74404771	rs79717953	Bone Mineral Density	0.999997	CD109	102.9	1	0.804998	0	1	0	0	1	1	0	0	1	0	0
6	7563232	rs2076295	Forced Vital Capacity	0.993151	DSP	9.4	1	0.617243	0	0	1	0	1	0	0	1	1	0	0
6	7563232	rs2076295	FEV1/FVC Ratio	1	DSP	9.4	1	0.6215	0	0	1	0	1	0	0	1	1	0	0
6	75834971	rs35523808	Height	0.987376	COL12A1	107.5	1	0.987376	1	0	1	0	0	0	0	1	1	0	0
6	76164589	rs12209223	Height	0.997257	FILIP1	1.9	1	0.619795	0	0	0	0	1	0	0	1	1	0	0
6	76267791	6:76267791_AT_A	Height	0.999283	NA	NA	NA	NA	0	0	0	0	0	0	0	0	0	0	0
6	7691986	rs4960341	Bone Mineral Density	0.603886	BMP6	2.9	1	0.375315	0	0	0	0	1	1	0	0	1	1	1
6	7725760	rs3812163	Height	0.788768	SLC35B3	1.9	0.655	0.49022	0	0	0	0	1	0	0	0	1	1	0
6	7725760	rs3812163	Height	0.788768	BMP6	1	0.345	NA	0	0	0	0	0	1	0	0	0	0	0
6	7727271	rs111588693	Red Blood Cell Dist. Width	0.568272	BMP6	102	1	0.568272	1	0	0	0	0	1	1	1	1	0	0
6	7729614	rs270417	Height	0.997384	BMP6	1	1	0.619874	0	0	0	0	0	1	0	1	1	0	0
6	7797840	rs10498672	Forced Vital Capacity	0.816987	NA	NA	NA	NA	0	0	0	0	0	0	0	0	0	0	0
6	7801611	rs6924424	Height	0.635197	TXNDC5	7.5	1	0.394775	0	0	1	0	0	0	0	0	1	1	0
6	7960625	rs2748363	Mean Corpuscular Hemoglobin	0.642137	BMP6	1.9	1	0.399088	0	0	0	0	1	0	0	0	1	1	0
6	7975665	rs534864741	FEV1/FVC Ratio	0.548047	TXNDC5	1	0.5	NA	0	0	0	0	0	1	0	1	0	0	0
6	7975665	rs534864741	FEV1/FVC Ratio	0.548047	BMP6	1	0.5	NA	0	0	0	0	0	0	1	0	0	0	0
6	79943990	rs72893792	Triglycerides	0.59296	HMGN3-AS1	108.5	0.465	NA	1	0	1	0	0	1	0	0.5	0	0	0
6	79943990	rs72893792	Triglycerides	0.59296	HMGN3	125	0.535	0.477333	0	1	0	1	0	0	0	0.5	1	0	0
6	80130318	rs17726513	Cardiovascular disease	0.539645	SH3BGRL2	1	1	0.335389	0	0	0	0	0	1	0	0	1	1	0
6	80344948	rs10455361	FEV1/FVC Ratio	0.70361	SH3BGRL2	2.9	1	0.437293	0	0	0	0	1	1	0	1	1	0	0
6	80816296	rs2298307	Waist-Hip Ratio	0.75761	BCKDHB	101	1	0.609876	0	1	0	0	0	1	0	0	1	0	0
6	80956208	rs648831	Height	0.998199	NA	NA	NA	NA	0	0	0	0	0	0	0	0	0	0	0
6	81069346	rs61366632	Height	0.865994	NA	NA	NA	NA	0	0	0	0	0	0	0	0	0	0	0
6	81147783	rs9361620	Waist-Hip Ratio	0.55023	NA	NA	NA	NA	0	0	0	0	0	0	0	0	0	0	0
6	81325391	rs12201782	Height	0.622113	NA	NA	NA	NA	0	0	0	0	0	0	0	0	0	0	0
6	81427442	rs2789758	Height	0.918285	NA	NA	NA	NA	0	0	0	0	0	0	0	0	0	0	0
6	81829439	rs769580286	Height	0.999954	NA	NA	NA	NA	0	0	0	0	0	0	0	0	0	0	0
6	82463376	rs915125	Monocyte Count	0.997412	FAM46A	101	1	0.802917	0	1	0	0	0	1	0	0	1	0	0
6	82463477	6:82463477_CTT_C	Bone Mineral Density	0.991781	FAM46A	101	1	0.798384	0	1	0	0	0	1	0	0	1	0	0
6	82464180	rs34951006	Height	0.968156	FAM46A	1	1	0.601709	0	0	0	0	0	1	0	0	1	1	0
6	82476412	rs138446732	Monocyte Count	0.94137	FAM46A	2.9	1	0.585062	0	0	0	0	1	1	0	0	1	1	1
6	82501719	rs559377462	Monocyte Count	0.527055	NA	NA	NA	NA	0	0	0	0	0	0	0	0	0	0	0
6	82544791	rs9359505	Thyroid Any Self Rep	0.6648	NA	NA	NA	NA	0	0	0	0	0	0	0	0	0	0	0
6	84325184	rs12193281	Height	0.648707	NA	NA	NA	NA	0	0	0	0	0	0	0	0	0	0	0
6	85443649	rs4407684	Height	0.527444	TBX18	100	1	0.527444	1	0	0	0	0	0	0	1	1	0	0
6	901792	rs71560969	FEV1/FVC Ratio	0.818955	NA	NA	NA	NA	0	0	0	0	0	0	0	0	0	0	0
6	90660954	rs61754114	Asthma Diagnosed	0.946626	BACH2	101	1	0.946626	1	0	0	0	0	1	0	1	1	0	0
6	90660954	rs61754114	Eosinophil Count	0.747531	BACH2	101	1	0.747531	1	0	0	0	0	1	0	1	1	0	0
6	90927728	rs206916	Lymphocyte Count	0.881188	BACH2	133.5	0.986	0.881188	1	0	1	1	0	1	0	1	1	0	0
6	90927728	rs206916	Lymphocyte Count	0.881188	MAP3K7	1.9	0.014	NA	0	0	0	0	1	0	0	0	0	0	0
6	90960329	rs673780	Thyroid Any Self Rep	0.609848	BACH2	1.9	1	0.379021	0	0	0	0	1	0	0	1	1	0	0
6	90976768	rs72928038	Lymphocyte Count	0.696637	CASP8AP2	7.5	0.658	0.43296	0	0	1	0	0	0	0	0	1	1	0
6	90976768	rs72928038	Lymphocyte Count	0.696637	BACH2	3.9	0.342	NA	0	0	0	0	1	1	1	1	0	0	0
6	9100530	rs139382039	Balding Type 1	0.867251	NA	NA	NA	NA	0	0	0	0	0	0	0	0	0	0	0
6	91005743	rs6908626	Thyroid Any Self Rep	0.926451	BACH2	127	1	0.745793	0	1	0	1	0	1	1	1	1	0	0
6	91005743	rs6908626	Hypothyroidism Self Rep	0.851073	BACH2	127	1	0.685114	0	1	0	1	0	1	1	1	1	0	0
6	91005743	rs6908626	Autoimmune disease	0.993914	BACH2	127	1	0.800101	0	1	0	1	0	1	1	1	1	0	0
6	93842446	rs12662631	Smoking Status	0.840256	EPHA7	1.9	1	0.522219	0	0	0	0	1	0	0	0	1	1	0
6	94678897	rs17708311	BMI	0.873157	NA	NA	NA	NA	0	0	0	0	0	0	0	0	0	0	0
6	9510030	rs9463175	BMI	0.935367	NA	NA	NA	NA	0	0	0	0	0	0	0	0	0	0	0
6	9677395	rs2149150	Balding Type 1	0.532958	NA	NA	NA	NA	0	0	0	0	0	0	0	0	0	0	0
6	98566506	rs746449570	HDL Cholesterol	0.783453	NA	NA	NA	NA	0	0	0	0	0	0	0	0	0	0	0
7	100064620	rs34666277	Red Blood Cell Dist. Width	0.945543	C7orf61	1.9	0.019	NA	0	0	0	0	1	0	0	0	0	0	0
7	100064620	rs34666277	Red Blood Cell Dist. Width	0.945543	TSC22D4	100	0.981	0.945543	1	0	0	0	0	0	0	1	1	0	0
7	100198878	rs62482223	Mean Platelet Volume	0.752732	PCOLCE	100	0.755	0.605949	0	1	0	0	0	0	0	0	1	0	0
7	100198878	rs62482223	Mean Platelet Volume	0.752732	MOSPD3	32.5	0.245	NA	0	0	1	1	0	0	0	0	0	0	0
7	100218631	rs41295942	Red Blood Cell Dist. Width	0.99998	TFR2	100	1	0.99998	1	0	0	0	0	0	0	1	1	0	0
7	100218631	rs41295942	Mean Corpuscular Hemoglobin	1	TFR2	100	1	1	1	0	0	0	0	0	0	1	1	0	0
7	100225193	rs41295912	Red Blood Cell Count	0.749738	TFR2	100	1	0.749738	1	0	0	0	0	0	0	1	1	0	0
7	100226902	rs41303501	Red Blood Cell Count	0.577108	TFR2	100	1	0.577108	1	0	0	0	0	0	0	1	1	0	0
7	100239422	rs531909210	Red Blood Cell Dist. Width	0.912867	TFR2	100	1	0.734858	0	1	0	0	0	0	0	1	1	0	0
7	100239422	rs531909210	Mean Corpuscular Hemoglobin	0.575517	TFR2	100	1	0.463291	0	1	0	0	0	0	0	1	1	0	0
7	100240296	rs2075672	Platelet Count	0.901942	PCOLCE-AS1	7.5	0.068	NA	0	0	1	0	0	0	0	0	0	0	0
7	100240296	rs2075672	Platelet Count	0.901942	TFR2	102	0.932	0.726063	0	1	0	0	0	1	1	1	1	0	0
7	100240296	rs2075672	Red Blood Cell Count	0.935543	PCOLCE-AS1	7.5	0.068	NA	0	0	1	0	0	0	0	0	0	0	0
7	100240296	rs2075672	Red Blood Cell Count	0.935543	TFR2	102	0.932	0.753112	0	1	0	0	0	1	1	1	1	0	0
7	100240296	rs2075672	Mean Corpuscular Hemoglobin	0.954954	PCOLCE-AS1	7.5	0.068	NA	0	0	1	0	0	0	0	0	0	0	0
7	100240296	rs2075672	Mean Corpuscular Hemoglobin	0.954954	TFR2	102	0.932	0.768738	0	1	0	0	0	1	1	1	1	0	0
7	100240296	rs2075672	Red Blood Cell Dist. Width	0.81168	PCOLCE-AS1	7.5	0.068	NA	0	0	1	0	0	0	0	0	0	0	0
7	100240296	rs2075672	Red Blood Cell Dist. Width	0.81168	TFR2	102	0.932	0.653403	0	1	0	0	0	1	1	1	1	0	0
7	100306920	rs182552845	Red Blood Cell Count	0.970089	ZNHIT1	7.5	1	0.60291	0	0	1	0	0	0	0	0	1	1	0
7	100309180	rs143593369	Red Blood Cell Count	1	PCOLCE	1.9	1	0.6215	0	0	0	0	1	0	0	0	1	1	0
7	100314474	rs149823406	Red Blood Cell Count	1	NA	NA	NA	NA	0	0	0	0	0	0	0	0	0	0	0
7	100319633	rs62483572	Platelet Count	0.992887	EPO	100	1	0.992887	1	0	0	0	0	0	0	1	1	0	0
7	100319633	rs62483572	Red Blood Cell Count	0.970675	EPO	100	1	0.970675	1	0	0	0	0	0	0	1	1	0	0
7	100320614	rs149431976	Hair Color	0.765998	POP7	1	0.01	NA	0	0	0	0	0	1	0	0	0	0	0
7	100320614	rs149431976	Hair Color	0.765998	EPO	101.9	0.99	0.765998	1	0	0	0	1	0	0	1	1	0	0
7	100321528	rs551238	Red Blood Cell Count	0.533074	GNB2	25	0.896	0.331306	0	0	0	1	0	0	0	0	1	1	0
7	100321528	rs551238	Red Blood Cell Count	0.533074	EPO	2.9	0.104	NA	0	0	0	0	1	1	0	0	0	0	0
7	100451732	rs12535629	Hair Color	0.60608	TRIP6	7.5	0.07	NA	0	0	1	0	0	0	0	0	0	0	0
7	100451732	rs12535629	Hair Color	0.60608	SLC12A9	100	0.93	0.487895	0	1	0	0	0	0	0	1	1	0	0
7	100457578	rs80308281	Hair Color	0.999996	SRRT	1.9	0.018	NA	0	0	0	0	1	0	0	0	0	0	0
7	100457578	rs80308281	Hair Color	0.999996	SLC12A9	101	0.982	0.999996	1	0	0	0	0	1	0	1	1	0	0
7	100458119	rs76088785	Hair Color	0.584323	SLC12A9	100	1	0.584323	1	0	0	0	0	0	0	1	1	0	0
7	100525559	rs34489224	Hair Color	0.964578	SRRT	26.9	0.782	0.599485	0	0	0	1	1	0	0	0	1	1	1
7	100525559	rs34489224	Hair Color	0.964578	SLC12A9	7.5	0.218	NA	0	0	1	0	0	0	0	0	0	0	0
7	100809458	rs75741381	Vitamin D	0.745844	VGF	101	0.757	0.600405	0	1	0	0	0	1	0	0	1	0	0
7	100809458	rs75741381	Vitamin D	0.745844	AP1S1	32.5	0.243	NA	0	0	1	1	0	0	0	0	0	0	0
7	101386701	rs74342219	Balding Type 1	0.905066	CUX1	1	1	0.562499	0	0	0	0	0	1	0	0	1	1	0
7	101448764	rs117925615	Hair Color	0.542059	CUX1	2.9	0.279	NA	0	0	0	0	1	1	0	0	0	0	0
7	101448764	rs117925615	Hair Color	0.542059	AP1S1	7.5	0.721	0.33689	0	0	1	0	0	0	0	0	1	1	0
7	101449185	rs2690911	Mean Corpuscular Hemoglobin	0.502954	CUX1	1	1	0.312586	0	0	0	0	0	1	0	0	1	1	0
7	101499930	rs139141690	Mean Platelet Volume	1	CUX1	1	1	0.6215	0	0	0	0	0	1	0	1	1	0	0
7	101499930	rs139141690	High Light Scatter Retic. Count	0.993293	CUX1	1	1	0.617332	0	0	0	0	0	1	0	1	1	0	0
7	101637285	rs202158	Chronotype (morning person)	0.556602	NA	NA	NA	NA	0	0	0	0	0	0	0	0	0	0	0
7	101719713	rs77756340	Height	0.833511	PLOD3	7.5	1	0.518027	0	0	1	0	0	0	0	0	1	1	0
7	102105828	rs118047026	Mean Platelet Volume	0.748458	ALKBH4	50	0.461	NA	0	0.5	0	0	0	0	0	0	0	0	0
7	102105828	rs118047026	Mean Platelet Volume	0.748458	LRWD1	51	0.47	NA	0	0.5	0	0	0	1	0	1	0	0	0
7	102105828	rs118047026	Mean Platelet Volume	0.748458	UPK3BL	7.5	0.069	NA	0	0	1	0	0	0	0	0	0	0	0
7	102383663	rs4729854	Chronotype (morning person)	0.549478	RASA4	7.5	1	0.3415	0	0	1	0	0	0	0	0	1	1	0
7	102383663	rs4729854	Type 2 diabetes	0.509464	RASA4	7.5	1	0.316632	0	0	1	0	0	0	0	0	1	1	0
7	102383690	rs4727554	Diabetes Any Diagnosed	0.502806	RASA4	7.5	1	0.312494	0	0	1	0	0	0	0	0	1	1	0
7	102604857	rs375365692	Chronotype (morning person)	0.955111	NA	NA	NA	NA	0	0	0	0	0	0	0	0	0	0	0
7	103444978	rs39328	BMI	0.765117	NA	NA	NA	NA	0	0	0	0	0	0	0	0	0	0	0
7	104413354	rs73713436	Edu College	0.579534	NA	NA	NA	NA	0	0	0	0	0	0	0	0	0	0	0
7	1050877	rs62433138	HDL Cholesterol	0.953665	COX19	1	0.5	NA	0	0	0	0	0	1	0	0	0	0	0
7	1050877	rs62433138	HDL Cholesterol	0.953665	GPR146	1	0.5	NA	0	0	0	0	0	0	1	0	0	0	0
7	105416560	rs2529369	Hair Color	0.999703	ATXN7L1	1	0.118	NA	0	0	0	0	0	1	0	1	0	0	0
7	105416560	rs2529369	Hair Color	0.999703	CDHR3	7.5	0.882	0.621315	0	0	1	0	0	0	0	0	1	1	0
7	105494963	rs212417	Bone Mineral Density	0.999997	ATXN7L1	1	0.345	NA	0	0	0	0	0	1	0	1	0	0	0
7	105494963	rs212417	Bone Mineral Density	0.999997	CDHR3	1.9	0.655	0.621498	0	0	0	0	1	0	0	0	1	1	0
7	106372219	rs342293	Mean Platelet Volume	1	CCDC71L	2.9	1	0.6215	0	0	0	0	1	1	0	0	1	1	1
7	106372219	rs342293	Platelet Count	0.758386	CCDC71L	2.9	1	0.471337	0	0	0	0	1	1	0	0	1	1	1
7	106410777	rs12705390	Cardiovascular disease	0.5529	CCDC71L	10.4	1	0.343627	0	0	1	0	1	1	0	0	1	1	1
7	106410777	rs12705390	Systolic Blood Pressure	0.548732	CCDC71L	10.4	1	0.341037	0	0	1	0	1	1	0	0	1	1	1
7	107382406	rs7802181	Mean Platelet Volume	0.70012	NA	NA	NA	NA	0	0	0	0	0	0	0	0	0	0	0
7	107627314	rs2021885	Waist-Hip Ratio	0.565389	LAMB1	7.5	1	0.351389	0	0	1	0	0	0	0	1	1	0	0
7	1099162	rs576405094	HDL Cholesterol	0.847894	COX19	7.5	0.658	0.526966	0	0	1	0	0	0	0	0	1	1	0
7	1099162	rs576405094	HDL Cholesterol	0.847894	GPER1	1.9	0.167	NA	0	0	0	0	1	0	0	0	0	0	0
7	1099162	rs576405094	HDL Cholesterol	0.847894	GPR146	2	0.175	NA	0	0	0	0	0	1	1	0	0	0	0
7	1106012	rs1104888	Mean Corpuscular Hemoglobin	0.542796	C7orf50	1.9	0.655	0.337348	0	0	0	0	1	0	0	1	1	0	0
7	1106012	rs1104888	Mean Corpuscular Hemoglobin	0.542796	GPR146	1	0.345	NA	0	0	0	0	0	1	0	0	0	0	0
7	112085400	rs3109109	Monocyte Count	0.998277	IFRD1	26	1	0.620429	0	0	0	1	0	1	0	1	1	0	0
7	112782556	rs12705849	Eosinophil Count	0.999507	GPR85	7.5	0.882	0.621193	0	0	1	0	0	0	0	0	1	1	0
7	112782556	rs12705849	Eosinophil Count	0.999507	LINC00998	1	0.118	NA	0	0	0	0	0	1	0	0	0	0	0
7	114056460	rs12705964	Height	0.957245	FOXP2	1	1	0.594928	0	0	0	0	0	1	0	1	1	0	0
7	114562423	rs61743574	Waist-Hip Ratio	0.575959	MDFIC	109.5	1	0.575959	1	0	1	0	0	1	1	1	1	0	0
7	116200092	rs9920	High Light Scatter Retic. Count	0.976287	CAV1	109.4	0.991	0.976287	1	0	1	0	1	0	0	1	1	0	0
7	116200092	rs9920	High Light Scatter Retic. Count	0.976287	CAV2	1	0.009	NA	0	0	0	0	0	1	0	0	0	0	0
7	116200092	rs9920	Lymphocyte Count	0.908114	CAV1	109.4	0.991	0.908114	1	0	1	0	1	0	0	1	1	0	0
7	116200092	rs9920	Lymphocyte Count	0.908114	CAV2	1	0.009	NA	0	0	0	0	0	1	0	0	0	0	0
7	116228454	rs71564561	Systolic Blood Pressure	0.509624	CAV1	2.9	0.744	0.316731	0	0	0	0	1	1	0	0	1	1	1
7	116228454	rs71564561	Systolic Blood Pressure	0.509624	MET	1	0.256	NA	0	0	0	0	0	0	1	0	0	0	0
7	116312439	rs1858830	Height	0.796769	MET	109.5	1	0.641399	0	1	1	0	0	1	1	0	1	0	0
7	116437606	rs1621	Hypertension Diagnosed	0.514508	MET	108.5	1	0.514508	1	0	1	0	0	1	0	1	1	0	0
7	116437606	rs1621	Smoking Status	0.560326	MET	108.5	1	0.560326	1	0	1	0	0	1	0	1	1	0	0
7	116437606	rs1621	Cardiovascular disease	0.551631	MET	108.5	1	0.551631	1	0	1	0	0	1	0	1	1	0	0
7	117120141	rs1800501	White Blood Count	0.500594	CFTR	101	1	0.500594	1	0	0	0	0	1	0	1	1	0	0
7	117375374	rs62617115	FEV1/FVC Ratio	0.992924	CTTNBP2	100	1	0.992924	1	0	0	0	0	0	0	1	1	0	0
7	120962164	rs2908007	Bone Mineral Density	1	WNT16	1	1	0.6215	0	0	0	0	0	1	0	0	1	1	0
7	120963965	rs3757552	Bone Mineral Density	1	NA	NA	NA	NA	0	0	0	0	0	0	0	0	0	0	0
7	120974765	rs3801387	Bone Mineral Density	0.820791	NA	NA	NA	NA	0	0	0	0	0	0	0	0	0	0	0
7	121223857	rs2214706	Bone Mineral Density	0.518983	NA	NA	NA	NA	0	0	0	0	0	0	0	0	0	0	0
7	127015083	rs62621812	Lymphocyte Count	0.998886	ZNF800	107.5	1	0.998886	1	0	1	0	0	0	0	1	1	0	0
7	127015083	rs62621812	Bone Mineral Density	1	ZNF800	107.5	1	1	1	0	1	0	0	0	0	1	1	0	0
7	1270699	rs6950388	BMI	0.61723	UNCX	2	1	0.383609	0	0	0	0	0	1	1	0	1	1	1
7	127577969	rs79001439	Edu College	0.932223	NA	NA	NA	NA	0	0	0	0	0	0	0	0	0	0	0
7	1286217	rs13230519	Diastolic blood pressure	0.993877	UNCX	1.9	1	0.617694	0	0	0	0	1	0	0	0	1	1	0
7	1286567	rs62435145	Red Blood Cell Count	0.904597	NA	NA	NA	NA	0	0	0	0	0	0	0	0	0	0	0
7	129249773	rs6961102	Mean Platelet Volume	0.633701	NRF1	1	0.345	NA	0	0	0	0	0	1	0	0	0	0	0
7	129249773	rs6961102	Mean Platelet Volume	0.633701	CPA4	1.9	0.655	0.393845	0	0	0	0	1	0	0	0	1	1	0
7	129250536	rs1562833	Platelet Count	0.5841	NA	NA	NA	NA	0	0	0	0	0	0	0	0	0	0	0
7	129251065	rs11570363	Red Blood Cell Dist. Width	0.718775	NRF1	101	1	0.578614	0	1	0	0	0	1	0	0	1	0	0
7	129663496	rs11556924	Diastolic blood pressure	0.999395	ZC3HC1	100	1	0.999395	1	0	0	0	0	0	0	1	1	0	0
7	129663496	rs11556924	Age of Menarche	0.955325	ZC3HC1	100	1	0.955325	1	0	0	0	0	0	0	1	1	0	0
7	129663496	rs11556924	Bone Mineral Density	0.945109	ZC3HC1	100	1	0.945109	1	0	0	0	0	0	0	1	1	0	0
7	129663496	rs11556924	Hypertension Diagnosed	0.998129	ZC3HC1	100	1	0.998129	1	0	0	0	0	0	0	1	1	0	0
7	129663496	rs11556924	Red Blood Cell Count	0.933715	ZC3HC1	100	1	0.933715	1	0	0	0	0	0	0	1	1	0	0
7	129663496	rs11556924	Height	0.996287	ZC3HC1	100	1	0.996287	1	0	0	0	0	0	0	1	1	0	0
7	129663496	rs11556924	Cardiovascular disease	0.992467	ZC3HC1	100	1	0.992467	1	0	0	0	0	0	0	1	1	0	0
7	129663496	rs11556924	High Light Scatter Retic. Count	0.924485	ZC3HC1	100	1	0.924485	1	0	0	0	0	0	0	1	1	0	0
7	129663496	rs11556924	Platelet Count	0.984088	ZC3HC1	100	1	0.984088	1	0	0	0	0	0	0	1	1	0	0
7	129695857	rs118158551	Hair Color	0.603133	NA	NA	NA	NA	0	0	0	0	0	0	0	0	0	0	0
7	129781190	rs71312804	Systolic Blood Pressure	0.685562	KLHDC10	8.5	1	0.426077	0	0	1	0	0	1	0	0	1	1	1
7	129989878	rs7808823	Cardiovascular disease	0.609001	CPA5	100	0.914	0.609001	1	0	0	0	0	0	0	1	1	0	0
7	129989878	rs7808823	Cardiovascular disease	0.609001	CEP41	7.5	0.069	NA	0	0	1	0	0	0	0	0	0	0	0
7	129989878	rs7808823	Cardiovascular disease	0.609001	MEST	1.9	0.017	NA	0	0	0	0	1	0	0	0	0	0	0
7	130021488	rs1126899	High Light Scatter Retic. Count	0.747871	CPA1	101	0.931	0.747871	1	0	0	0	0	1	0	1	1	0	0
7	130021488	rs1126899	High Light Scatter Retic. Count	0.747871	CEP41	7.5	0.069	NA	0	0	1	0	0	0	0	0	0	0	0
7	130417814	rs3909553	Age of Menarche	0.708699	KLF14	100	1	0.708699	1	0	0	0	0	0	0	1	1	0	0
7	130424893	rs782664523	Type 2 diabetes	0.52633	NA	NA	NA	NA	0	0	0	0	0	0	0	0	0	0	0
7	130424893	rs782664523	HDL Cholesterol	0.828923	NA	NA	NA	NA	0	0	0	0	0	0	0	0	0	0	0
7	130424893	rs782664523	Waist-Hip Ratio	0.886721	NA	NA	NA	NA	0	0	0	0	0	0	0	0	0	0	0
7	130575884	rs9656395	Monocyte Count	0.558972	KLHDC10	1	1	0.347401	0	0	0	0	0	1	0	0	1	1	0
7	130576446	rs9649546	White Blood Count	0.606054	LINC-PINT	1	0.345	NA	0	0	0	0	0	1	0	0	0	0	0
7	130576446	rs9649546	White Blood Count	0.606054	CPA4	1.9	0.655	0.376663	0	0	0	0	1	0	0	0	1	1	0
7	130576446	rs9649546	Red Blood Cell Count	0.563805	LINC-PINT	1	0.345	NA	0	0	0	0	0	1	0	0	0	0	0
7	130576446	rs9649546	Red Blood Cell Count	0.563805	CPA4	1.9	0.655	0.350405	0	0	0	0	1	0	0	0	1	1	0
7	130576446	rs9649546	Lymphocyte Count	0.577454	LINC-PINT	1	0.345	NA	0	0	0	0	0	1	0	0	0	0	0
7	130576446	rs9649546	Lymphocyte Count	0.577454	CPA4	1.9	0.655	0.358888	0	0	0	0	1	0	0	0	1	1	0
7	130626948	rs12533527	Height	0.998141	LINC-PINT	8.5	0.895	0.620345	0	0	1	0	0	0	1	1	1	0	0
7	130626948	rs12533527	Height	0.998141	COPG2	1	0.105	NA	0	0	0	0	0	1	0	0	0	0	0
7	130742066	rs7803075	Balding Type 1	0.673646	MKLN1	0.5	0.5	NA	0	0	0	0	0	0.5	0	0	0	0	0
7	130742066	rs7803075	Balding Type 1	0.673646	MKLN1-AS	0.5	0.5	NA	0	0	0	0	0	0.5	0	0	0	0	0
7	130742066	rs7803075	White Blood Count	0.761152	MKLN1	0.5	0.5	NA	0	0	0	0	0	0.5	0	0	0	0	0
7	130742066	rs7803075	White Blood Count	0.761152	MKLN1-AS	0.5	0.5	NA	0	0	0	0	0	0.5	0	0	0	0	0
7	130742066	rs7803075	Platelet Count	0.699906	MKLN1	0.5	0.5	NA	0	0	0	0	0	0.5	0	0	0	0	0
7	130742066	rs7803075	Platelet Count	0.699906	MKLN1-AS	0.5	0.5	NA	0	0	0	0	0	0.5	0	0	0	0	0
7	130905284	rs35707181	Triglycerides	0.571615	NA	NA	NA	NA	0	0	0	0	0	0	0	0	0	0	0
7	130973495	rs35680304	Systolic Blood Pressure	0.57683	MKLN1	0.5	0.059	NA	0	0	0	0	0	0.5	0	1	0	0	0
7	130973495	rs35680304	Systolic Blood Pressure	0.57683	MKLN1-AS	0.5	0.059	NA	0	0	0	0	0	0.5	0	0	0	0	0
7	130973495	rs35680304	Systolic Blood Pressure	0.57683	PODXL	7.5	0.882	0.3585	0	0	1	0	0	0	0	0	1	1	0
7	131323710	rs75511781	Hypertension Diagnosed	0.664518	PODXL	2.9	1	0.412998	0	0	0	0	1	1	0	0	1	1	1
7	131323710	rs75511781	Diastolic blood pressure	0.777749	PODXL	2.9	1	0.483371	0	0	0	0	1	1	0	0	1	1	1
7	131863604	rs780336554	Balding Type 1	0.54952	NA	NA	NA	NA	0	0	0	0	0	0	0	0	0	0	0
7	134380776	rs2347694	Lymphocyte Count	0.85781	NA	NA	NA	NA	0	0	0	0	0	0	0	0	0	0	0
7	134388544	rs6973339	High Light Scatter Retic. Count	0.545687	BPGM	1	0.345	NA	0	0	0	0	0	1	0	0	0	0	0
7	134388544	rs6973339	High Light Scatter Retic. Count	0.545687	CALD1	1.9	0.655	0.339145	0	0	0	0	1	0	0	0	1	1	0
7	134389334	rs4269477	High Light Scatter Retic. Count	0.590367	BPGM	1	1	0.366913	0	0	0	0	0	1	0	0	1	1	0
7	134670190	rs17168155	HDL Cholesterol	0.575974	AGBL3	2.9	1	0.357968	0	0	0	0	1	1	0	0	1	1	1
7	135045786	rs6962887	Height	0.998733	NA	NA	NA	NA	0	0	0	0	0	0	0	0	0	0	0
7	135123060	rs17480616	Height	0.935518	CNOT4	100	1	0.935518	1	0	0	0	0	0	0	1	1	0	0
7	135346262	rs35150201	Mean Platelet Volume	0.980996	SLC13A4	7.5	0.068	NA	0	0	1	0	0	0	0	0	0	0	0
7	135346262	rs35150201	Mean Platelet Volume	0.980996	C7orf73	102.9	0.932	0.789702	0	1	0	0	1	1	0	0	1	0	0
7	135346262	rs35150201	Platelet Count	0.977895	SLC13A4	7.5	0.068	NA	0	0	1	0	0	0	0	0	0	0	0
7	135346262	rs35150201	Platelet Count	0.977895	C7orf73	102.9	0.932	0.787206	0	1	0	0	1	1	0	0	1	0	0
7	135346262	rs35150201	Mean Corpuscular Hemoglobin	0.901722	SLC13A4	7.5	0.068	NA	0	0	1	0	0	0	0	0	0	0	0
7	135346262	rs35150201	Mean Corpuscular Hemoglobin	0.901722	C7orf73	102.9	0.932	0.725886	0	1	0	0	1	1	0	0	1	0	0
7	135418881	rs113477191	Height	0.973393	SLC13A4	1	0.01	NA	0	0	0	0	0	1	0	0	0	0	0
7	135418881	rs113477191	Height	0.973393	FAM180A	100	0.99	0.973393	1	0	0	0	0	0	0	1	1	0	0
7	136651425	rs73158758	Height	0.583906	NA	NA	NA	NA	0	0	0	0	0	0	0	0	0	0	0
7	137564501	rs7783145	Height	0.989191	CREB3L2	100	0.972	0.989191	1	0	0	0	0	0	0	1	1	0	0
7	137564501	rs7783145	Height	0.989191	DGKI	2.9	0.028	NA	0	0	0	0	1	1	0	0	0	0	0
7	137881690	rs7785014	Monocyte Count	0.82097	TRIM24	7.5	1	0.510233	0	0	1	0	0	0	0	0	1	1	0
7	137909675	rs7791618	Monocyte Count	0.647954	TRIM24	25	1	0.402704	0	0	0	1	0	0	0	0	1	1	0
7	138265337	rs61751967	Mean Platelet Volume	0.803129	TRIM24	100	1	0.803129	1	0	0	0	0	0	0	1	1	0	0
7	138666955	rs34760444	Bone Mineral Density	0.888776	KIAA1549	109.5	1	0.715465	0	1	1	0	0	1	1	0	1	0	0
7	138794149	rs1814170	Eosinophil Count	0.959788	ZC3HAV1	108.5	1	0.959788	1	0	1	0	0	1	0	1	1	0	0
7	138874416	rs13233916	Age of Menarche	0.617022	TTC26	100	1	0.617022	1	0	0	0	0	0	0	1	1	0	0
7	138874416	rs13233916	BMI	0.856622	TTC26	100	1	0.856622	1	0	0	0	0	0	0	1	1	0	0
7	139314824	rs35524669	Platelet Count	0.784513	NA	NA	NA	NA	0	0	0	0	0	0	0	0	0	0	0
7	139875230	rs536864738	Platelet Count	1	JHDM1D-AS1	1	1	0.6215	0	0	0	0	0	1	0	0	1	1	0
7	139976617	rs6464647	Mean Platelet Volume	0.793836	MRPS33	7.5	1	0.493369	0	0	1	0	0	0	0	0	1	1	0
7	14027557	rs7789916	Mean Platelet Volume	0.717345	ETV1	100	1	0.577463	0	1	0	0	0	0	0	1	1	0	0
7	140619630	rs71522121	Height	0.569419	NA	NA	NA	NA	0	0	0	0	0	0	0	0	0	0	0
7	141906123	rs566257897	Glucose	0.916694	NA	NA	NA	NA	0	0	0	0	0	0	0	0	0	0	0
7	142650475	rs3757853	High Light Scatter Retic. Count	0.758947	NA	NA	NA	NA	0	0	0	0	0	0	0	0	0	0	0
7	142651354	rs8176059	HbA1c	0.9256	KEL	107.5	1	0.9256	1	0	1	0	0	0	0	1	1	0	0
7	143081942	rs11772895	Monocyte Count	0.952654	ZYX	8.5	1	0.592074	0	0	1	0	0	1	0	1	1	0	0
7	148368016	rs6961761	Mean Corpuscular Hemoglobin	0.507456	NA	NA	NA	NA	0	0	0	0	0	0	0	0	0	0	0
7	148564138	rs148190310	Height	0.67305	EZH2	7.5	1	0.4183	0	0	1	0	0	0	0	1	1	0	0
7	148580809	rs80052686	Mean Corpuscular Hemoglobin	0.650282	CUL1	1	0.01	NA	0	0	0	0	0	0	1	0	0	0	0
7	148580809	rs80052686	Mean Corpuscular Hemoglobin	0.650282	EZH2	101	0.99	0.523477	0	1	0	0	0	1	0	1	1	0	0
7	148581415	rs545716282	Bone Mineral Density	0.536307	EZH2	108.5	1	0.536307	1	0	1	0	0	1	0	1	1	0	0
7	148631555	rs822530	Height	0.589923	NA	NA	NA	NA	0	0	0	0	0	0	0	0	0	0	0
7	148659528	rs13232767	Height	0.79967	NA	NA	NA	NA	0	0	0	0	0	0	0	0	0	0	0
7	148936878	rs11548535	White Blood Count	0.638546	ZNF212	101	1	0.638546	1	0	0	0	0	1	0	1	1	0	0
7	148963652	rs61729506	Bone Mineral Density	0.633637	ZNF746	1.9	0.018	NA	0	0	0	0	1	0	0	0	0	0	0
7	148963652	rs61729506	Bone Mineral Density	0.633637	ZNF783	101	0.982	0.633637	1	0	0	0	0	1	0	1	1	0	0
7	14898282	rs17168486	Glucose	0.90607	NA	NA	NA	NA	0	0	0	0	0	0	0	0	0	0	0
7	14898282	rs17168486	HbA1c	0.658564	NA	NA	NA	NA	0	0	0	0	0	0	0	0	0	0	0
7	149261825	rs117107603	Mean Corpuscular Hemoglobin	0.547883	KRBA1	1.9	1	0.340509	0	0	0	0	1	0	0	0	1	1	0
7	149469175	rs2579590	Monocyte Count	0.529994	ZNF467	1	1	0.329392	0	0	0	0	0	1	0	1	1	0	0
7	150498245	rs114949263	Height	0.629031	TMEM176A	100	0.482	NA	0	1	0	0	0	0	0	0.5	0	0	0
7	150498245	rs114949263	Height	0.629031	TMEM176B	107.5	0.518	0.629031	1	0	1	0	0	0	0	0.5	1	0	0
7	150542711	rs6977416	Height	0.750951	AOC1	8.5	0.817	0.466716	0	0	1	0	0	1	0	1	1	0	0
7	150542711	rs6977416	Height	0.750951	TMEM176B	1.9	0.183	NA	0	0	0	0	1	0	0	0	0	0	0
7	150645534	rs1805123	BMI	0.885035	KCNH2	100	1	0.885035	1	0	0	0	0	0	0	1	1	0	0
7	150690176	rs3918226	Cardiovascular disease	1	NOS3	108.5	0.813	0.805	0	1	1	0	0	1	0	1	1	0	0
7	150690176	rs3918226	Cardiovascular disease	1	TMUB1	25	0.187	NA	0	0	0	1	0	0	0	0	0	0	0
7	150690176	rs3918226	Allergy Eczema Diagnosed	0.999925	NOS3	108.5	0.813	0.80494	0	1	1	0	0	1	0	1	1	0	0
7	150690176	rs3918226	Allergy Eczema Diagnosed	0.999925	TMUB1	25	0.187	NA	0	0	0	1	0	0	0	0	0	0	0
7	150690176	rs3918226	High cholesterol	0.998884	NOS3	108.5	0.813	0.804102	0	1	1	0	0	1	0	1	1	0	0
7	150690176	rs3918226	High cholesterol	0.998884	TMUB1	25	0.187	NA	0	0	0	1	0	0	0	0	0	0	0
7	150690176	rs3918226	Hypertension Diagnosed	1	NOS3	108.5	0.813	0.805	0	1	1	0	0	1	0	1	1	0	0
7	150690176	rs3918226	Hypertension Diagnosed	1	TMUB1	25	0.187	NA	0	0	0	1	0	0	0	0	0	0	0
7	150690176	rs3918226	Systolic Blood Pressure	1	NOS3	108.5	0.813	0.805	0	1	1	0	0	1	0	1	1	0	0
7	150690176	rs3918226	Systolic Blood Pressure	1	TMUB1	25	0.187	NA	0	0	0	1	0	0	0	0	0	0	0
7	150690176	rs3918226	Height	1	NOS3	108.5	0.813	0.805	0	1	1	0	0	1	0	1	1	0	0
7	150690176	rs3918226	Height	1	TMUB1	25	0.187	NA	0	0	0	1	0	0	0	0	0	0	0
7	150690176	rs3918226	Mean Platelet Volume	1	NOS3	108.5	0.813	0.805	0	1	1	0	0	1	0	1	1	0	0
7	150690176	rs3918226	Mean Platelet Volume	1	TMUB1	25	0.187	NA	0	0	0	1	0	0	0	0	0	0	0
7	150690176	rs3918226	Diastolic blood pressure	1	NOS3	108.5	0.813	0.805	0	1	1	0	0	1	0	1	1	0	0
7	150690176	rs3918226	Diastolic blood pressure	1	TMUB1	25	0.187	NA	0	0	0	1	0	0	0	0	0	0	0
7	150704843	rs891511	Systolic Blood Pressure	0.999978	NOS3	2.9	1	0.621487	0	0	0	0	1	1	0	1	1	0	0
7	150704843	rs891511	Diastolic blood pressure	1	NOS3	2.9	1	0.6215	0	0	0	0	1	1	0	1	1	0	0
7	150704843	rs891511	Hypertension Diagnosed	0.989789	NOS3	2.9	1	0.615154	0	0	0	0	1	1	0	1	1	0	0
7	150755205	rs2069442	Bone Mineral Density	0.531347	SLC4A2	132.5	0.567	0.427735	0	1	1	1	0	0	0	0.5	1	0	0
7	150755205	rs2069442	Bone Mineral Density	0.531347	CDK5	101	0.433	NA	1	0	0	0	0	1	0	0.5	0	0	0
7	150759219	rs759544745	Mean Corpuscular Hemoglobin	0.982663	SLC4A2	100	0.99	0.791043	0	1	0	0	0	0	0	1	1	0	0
7	150759219	rs759544745	Mean Corpuscular Hemoglobin	0.982663	CDK5	1	0.01	NA	0	0	0	0	0	1	0	0	0	0	0
7	150949408	rs73169674	Red Blood Cell Count	0.514603	SMARCD3	8.5	1	0.319826	0	0	1	0	0	1	0	1	1	0	0
7	151043700	rs438559	Height	0.852424	FASTK	1.9	0.655	0.529781	0	0	0	0	1	0	0	0	1	1	0
7	151043700	rs438559	Height	0.852424	NUB1	1	0.345	NA	0	0	0	0	0	1	0	1	0	0	0
7	151328218	rs4726070	Edu College	0.555895	RHEB	1	1	0.345488	0	0	0	0	0	1	0	0	1	1	0
7	151413124	rs6464165	Red Blood Cell Count	0.559547	GIMAP1	1.9	1	0.347759	0	0	0	0	1	0	0	0	1	1	0
7	151413194	rs10224210	Systolic Blood Pressure	0.652031	GIMAP1	1.9	1	0.405237	0	0	0	0	1	0	0	0	1	1	0
7	151413194	rs10224210	Hypertension Diagnosed	0.68468	GIMAP1	1.9	1	0.425529	0	0	0	0	1	0	0	0	1	1	0
7	151413194	rs10224210	Diastolic blood pressure	0.561376	GIMAP1	1.9	1	0.348895	0	0	0	0	1	0	0	0	1	1	0
7	15457192	rs73066598	Bone Mineral Density	0.675971	NA	NA	NA	NA	0	0	0	0	0	0	0	0	0	0	0
7	155600417	rs1233556	FEV1/FVC Ratio	1	SHH	102.9	1	0.805	0	1	0	0	1	1	0	1	1	0	0
7	155605071	rs9333592	Hair Color	0.785631	SHH	101	1	0.632433	0	1	0	0	0	1	0	0	1	0	0
7	155744734	rs12698354	Hypertension Diagnosed	0.662656	C7orf13	0.5	0.172	NA	0	0	0	0	0	0.5	0	0	0	0	0
7	155744734	rs12698354	Hypertension Diagnosed	0.662656	INSIG1	1.9	0.655	0.411841	0	0	0	0	1	0	0	0	1	1	0
7	155744734	rs12698354	Hypertension Diagnosed	0.662656	RNF32	0.5	0.172	NA	0	0	0	0	0	0.5	0	0	0	0	0
7	156127246	rs12698403	FEV1/FVC Ratio	1	NA	NA	NA	NA	0	0	0	0	0	0	0	0	0	0	0
7	156127246	rs12698403	Forced Vital Capacity	0.915153	NA	NA	NA	NA	0	0	0	0	0	0	0	0	0	0	0
7	156151175	rs56326046	Hair Color	0.52371	NA	NA	NA	NA	0	0	0	0	0	0	0	0	0	0	0
7	156314272	rs1534337	Height	0.529039	NA	NA	NA	NA	0	0	0	0	0	0	0	0	0	0	0
7	15715056	rs6980299	Height	0.837482	NA	NA	NA	NA	0	0	0	0	0	0	0	0	0	0	0
7	15726373	rs917441	Bone Mineral Density	0.952507	MEOX2	108.5	1	0.952507	1	0	1	0	0	1	0	1	1	0	0
7	158616886	rs79425047	Mean Platelet Volume	0.997176	ESYT2	2.9	1	0.619745	0	0	0	0	1	1	0	1	1	0	0
7	15895516	rs38173	Triglycerides	0.762381	MEOX2	1.9	1	0.47382	0	0	0	0	1	0	0	0	1	1	0
7	16006941	7:16006941_CAAA_C	Bone Mineral Density	0.743512	NA	NA	NA	NA	0	0	0	0	0	0	0	0	0	0	0
7	16106953	rs12671580	Systolic Blood Pressure	0.719273	MEOX2	9.4	1	0.447028	0	0	1	0	1	0	0	0	1	1	1
7	16685870	rs4145343	Platelet Count	0.772067	BZW2	133.5	0.569	0.772067	1	0	1	1	0	1	0	1	1	0	0
7	16685870	rs4145343	Platelet Count	0.772067	ANKMY2	100	0.426	NA	0	1	0	0	0	0	0	0	0	0	0
7	16685870	rs4145343	Platelet Count	0.772067	ISPD	1	0.004	NA	0	0	0	0	0	0	1	0	0	0	0
7	16685870	rs4145343	Mean Platelet Volume	0.830952	BZW2	133.5	0.569	0.830952	1	0	1	1	0	1	0	1	1	0	0
7	16685870	rs4145343	Mean Platelet Volume	0.830952	ANKMY2	100	0.426	NA	0	1	0	0	0	0	0	0	0	0	0
7	16685870	rs4145343	Mean Platelet Volume	0.830952	ISPD	1	0.004	NA	0	0	0	0	0	0	1	0	0	0	0
7	16686501	rs818580	Mean Corpuscular Hemoglobin	0.879715	BZW2	107.5	0.991	0.70817	0	1	1	0	0	0	0	1	1	0	0
7	16686501	rs818580	Mean Corpuscular Hemoglobin	0.879715	ANKMY2	1	0.009	NA	0	0	0	0	0	1	0	0	0	0	0
7	16699977	rs706027	High Light Scatter Retic. Count	0.881539	BZW2	101.9	0.99	0.709639	0	1	0	0	1	0	0	1	1	0	0
7	16699977	rs706027	High Light Scatter Retic. Count	0.881539	ANKMY2	1	0.01	NA	0	0	0	0	0	1	0	0	0	0	0
7	16790487	rs59036719	Tanning	0.601177	NA	NA	NA	NA	0	0	0	0	0	0	0	0	0	0	0
7	16993426	rs1721028	Tanning	0.638369	NA	NA	NA	NA	0	0	0	0	0	0	0	0	0	0	0
7	17041434	rs34585474	Tanning	0.995926	NA	NA	NA	NA	0	0	0	0	0	0	0	0	0	0	0
7	17134708	rs117132860	Tanning	1	AHR	1	1	0.6215	0	0	0	0	0	1	0	0	1	1	0
7	17162882	rs17643734	Monocyte Count	0.710235	AHR	8.5	1	0.441411	0	0	1	0	0	1	0	0	1	1	1
7	17235400	rs6950125	Eosinophil Count	0.86103	NA	NA	NA	NA	0	0	0	0	0	0	0	0	0	0	0
7	17284577	rs4410790	Triglycerides	0.508715	NA	NA	NA	NA	0	0	0	0	0	0	0	0	0	0	0
7	17287998	rs2106727	HDL Cholesterol	0.553533	NA	NA	NA	NA	0	0	0	0	0	0	0	0	0	0	0
7	18706703	rs17348528	Balding Type 1	0.968534	HDAC9	100	1	0.968534	1	0	0	0	0	0	0	1	1	0	0
7	18733748	rs17139675	Height	0.992463	TWIST1	1.9	1	0.616815	0	0	0	0	1	0	0	0	1	1	0
7	18797020	rs1178174	Height	0.543396	TWIST1	1.9	1	0.337721	0	0	0	0	1	0	0	0	1	1	0
7	18869552	7:18869552_TC_T	Hair Color	0.610242	TWIST1	1	1	0.379265	0	0	0	0	0	1	0	0	1	1	0
7	18899163	rs67248060	Balding Type 1	0.999568	TWIST1	7.5	1	0.621232	0	0	1	0	0	0	0	0	1	1	0
7	18899163	rs67248060	Height	0.909101	TWIST1	7.5	1	0.565006	0	0	1	0	0	0	0	0	1	1	0
7	18955687	rs6969316	Balding Type 1	0.976046	NA	NA	NA	NA	0	0	0	0	0	0	0	0	0	0	0
7	19049388	rs2107595	Systolic Blood Pressure	0.977597	TWIST1	9.4	1	0.607576	0	0	1	0	1	0	0	0	1	1	1
7	19049388	rs2107595	Cardiovascular disease	0.923267	TWIST1	9.4	1	0.57381	0	0	1	0	1	0	0	0	1	1	1
7	19049388	rs2107595	Hypertension Diagnosed	0.803983	TWIST1	9.4	1	0.499675	0	0	1	0	1	0	0	0	1	1	1
7	19139000	rs28693939	Balding Type 1	0.770967	NA	NA	NA	NA	0	0	0	0	0	0	0	0	0	0	0
7	19141259	rs17140672	Balding Type 1	1	NA	NA	NA	NA	0	0	0	0	0	0	0	0	0	0	0
7	19184746	rs34966908	Bone Mineral Density	0.579855	FERD3L	102	1	0.466783	0	1	0	0	0	1	1	1	1	0	0
7	19248278	rs17140875	Height	0.968157	NA	NA	NA	NA	0	0	0	0	0	0	0	0	0	0	0
7	19594425	rs4721790	Bone Mineral Density	0.607581	NA	NA	NA	NA	0	0	0	0	0	0	0	0	0	0	0
7	20320821	rs75631596	FEV1/FVC Ratio	0.732001	NA	NA	NA	NA	0	0	0	0	0	0	0	0	0	0	0
7	20356798	rs35078555	Bone Mineral Density	0.92873	NA	NA	NA	NA	0	0	0	0	0	0	0	0	0	0	0
7	20371273	rs2240046	Bone Mineral Density	0.701814	ITGB8	102	1	0.701814	1	0	0	0	0	1	1	1	1	0	0
7	20371758	rs206198	Platelet Count	0.884535	ITGB8	102	1	0.712051	0	1	0	0	0	1	1	1	1	0	0
7	20455978	rs2390314	Eosinophil Count	0.597865	NA	NA	NA	NA	0	0	0	0	0	0	0	0	0	0	0
7	20455978	rs2390314	Respiratory Ent	0.741892	NA	NA	NA	NA	0	0	0	0	0	0	0	0	0	0	0
7	20463726	7:20463726_AACACACACACACAC_A	Asthma Diagnosed	0.949233	NA	NA	NA	NA	0	0	0	0	0	0	0	0	0	0	0
7	20560996	rs6461503	Allergy Eczema Diagnosed	0.510169	NA	NA	NA	NA	0	0	0	0	0	0	0	0	0	0	0
7	21488929	rs2107449	Red Blood Cell Count	0.531543	NA	NA	NA	NA	0	0	0	0	0	0	0	0	0	0	0
7	21604916	rs4470903	Cholesterol	0.601243	NA	NA	NA	NA	0	0	0	0	0	0	0	0	0	0	0
7	21604916	rs4470903	LDL Cholesterol	0.515919	NA	NA	NA	NA	0	0	0	0	0	0	0	0	0	0	0
7	22154454	rs13227860	Diastolic blood pressure	0.8197	RAPGEF5	7.5	1	0.509444	0	0	1	0	0	0	0	0	1	1	0
7	22154454	rs13227860	Systolic Blood Pressure	0.861961	RAPGEF5	7.5	1	0.535709	0	0	1	0	0	0	0	0	1	1	0
7	22154454	rs13227860	Height	0.981014	RAPGEF5	7.5	1	0.6097	0	0	1	0	0	0	0	0	1	1	0
7	22740513	rs35345753	Lymphocyte Count	0.950533	STEAP1B	1.9	0.655	0.590756	0	0	0	0	1	0	0	0	1	1	0
7	22740513	rs35345753	Lymphocyte Count	0.950533	IL6	1	0.345	NA	0	0	0	0	0	1	0	0	0	0	0
7	22765336	rs35081782	Eosinophil Count	0.87988	IL6	101	0.931	0.708304	0	1	0	0	0	1	0	0	1	0	0
7	22765336	rs35081782	Eosinophil Count	0.87988	STEAP1B	7.5	0.069	NA	0	0	1	0	0	0	0	0	0	0	0
7	22767560	rs149096177	Hair Color	0.956002	IL6	102	1	0.769581	0	1	0	0	0	1	1	1	1	0	0
7	2296552	rs144787122	Cholesterol	0.95874	SNX8	100	0.981	0.95874	1	0	0	0	0	0	0	1	1	0	0
7	2296552	rs144787122	Cholesterol	0.95874	MAD1L1	1.9	0.019	NA	0	0	0	0	1	0	0	0	0	0	0
7	2296552	rs144787122	LDL Cholesterol	0.834208	SNX8	100	0.981	0.834208	1	0	0	0	0	0	0	1	1	0	0
7	2296552	rs144787122	LDL Cholesterol	0.834208	MAD1L1	1.9	0.019	NA	0	0	0	0	1	0	0	0	0	0	0
7	2296552	rs144787122	Red Blood Cell Count	0.983635	SNX8	100	0.981	0.983635	1	0	0	0	0	0	0	1	1	0	0
7	2296552	rs144787122	Red Blood Cell Count	0.983635	MAD1L1	1.9	0.019	NA	0	0	0	0	1	0	0	0	0	0	0
7	2296552	rs144787122	HDL Cholesterol	0.970932	SNX8	100	0.981	0.970932	1	0	0	0	0	0	0	1	1	0	0
7	2296552	rs144787122	HDL Cholesterol	0.970932	MAD1L1	1.9	0.019	NA	0	0	0	0	1	0	0	0	0	0	0
7	2296552	rs144787122	Mean Platelet Volume	0.999552	SNX8	100	0.981	0.999552	1	0	0	0	0	0	0	1	1	0	0
7	2296552	rs144787122	Mean Platelet Volume	0.999552	MAD1L1	1.9	0.019	NA	0	0	0	0	1	0	0	0	0	0	0
7	2296552	rs144787122	Height	0.917726	SNX8	100	0.981	0.917726	1	0	0	0	0	0	0	1	1	0	0
7	2296552	rs144787122	Height	0.917726	MAD1L1	1.9	0.019	NA	0	0	0	0	1	0	0	0	0	0	0
7	23351080	rs3087888	Height	0.999978	NA	NA	NA	NA	0	0	0	0	0	0	0	0	0	0	0
7	23387110	rs77340587	Height	0.656484	KLHL7	7.5	0.069	NA	0	0	1	0	0	0	0	0	0	0	0
7	23387110	rs77340587	Height	0.656484	IGF2BP3	100	0.922	0.52847	0	1	0	0	0	0	0	1	1	0	0
7	23387110	rs77340587	Height	0.656484	MALSU1	1	0.009	NA	0	0	0	0	0	1	0	0	0	0	0
7	23480132	rs11769806	Height	0.726423	IGF2BP3	1.9	1	0.451472	0	0	0	0	1	0	0	1	1	0	0
7	24142928	rs759869	Forced Vital Capacity	0.808754	NA	NA	NA	NA	0	0	0	0	0	0	0	0	0	0	0
7	24529055	rs2711111	BMI	0.937859	NA	NA	NA	NA	0	0	0	0	0	0	0	0	0	0	0
7	2518689	rs35069969	Platelet Count	0.571755	FTSJ2	1.9	0.202	NA	0	0	0	0	1	0	0	0	0	0	0
7	2518689	rs35069969	Platelet Count	0.571755	CHST12	7.5	0.798	0.355346	0	0	1	0	0	0	0	0	1	1	0
7	2529623	rs10282122	Systolic Blood Pressure	0.650242	LFNG	1.9	1	0.404126	0	0	0	0	1	0	0	0	1	1	0
7	2529623	rs10282122	Diastolic blood pressure	0.813243	LFNG	1.9	1	0.505431	0	0	0	0	1	0	0	0	1	1	0
7	2562201	rs145812773	Monocyte Count	0.854638	LFNG	1	1	0.531157	0	0	0	0	0	1	0	1	1	0	0
7	2563672	rs13234810	Mean Platelet Volume	0.896468	LFNG	101	0.931	0.721657	0	1	0	0	0	1	0	1	1	0	0
7	2563672	rs13234810	Mean Platelet Volume	0.896468	BRAT1	7.5	0.069	NA	0	0	1	0	0	0	0	0	0	0	0
7	25656363	rs73085996	Height	0.999984	NA	NA	NA	NA	0	0	0	0	0	0	0	0	0	0	0
7	25696199	rs1016983	Bone Mineral Density	0.584777	NA	NA	NA	NA	0	0	0	0	0	0	0	0	0	0	0
7	2581807	rs150942467	Height	0.92744	BRAT1	101.9	1	0.92744	1	0	0	0	1	0	0	1	1	0	0
7	25858614	rs10245353	Bone Mineral Density	0.603139	NA	NA	NA	NA	0	0	0	0	0	0	0	0	0	0	0
7	25899923	rs112323104	Height	0.592014	NA	NA	NA	NA	0	0	0	0	0	0	0	0	0	0	0
7	25991826	rs4722551	Triglycerides	0.793552	SNX10	1	1	0.493192	0	0	0	0	0	1	0	0	1	1	0
7	25991826	rs4722551	Cholesterol	0.656855	SNX10	1	1	0.408235	0	0	0	0	0	1	0	0	1	1	0
7	25991826	rs4722551	Platelet Count	0.683648	SNX10	1	1	0.424887	0	0	0	0	0	1	0	0	1	1	0
7	25992323	rs10642257	LDL Cholesterol	0.544342	SNX10	1	1	0.338308	0	0	0	0	0	1	0	0	1	1	0
7	26397239	rs1534696	Waist-Hip Ratio	1	SNX10	9.4	1	0.6215	0	0	1	0	1	0	0	1	1	0	0
7	26397239	rs1534696	HDL Cholesterol	0.998972	SNX10	9.4	1	0.620861	0	0	1	0	1	0	0	1	1	0	0
7	26415922	rs2249325	FEV1/FVC Ratio	0.574395	KIAA0087	1	1	0.356986	0	0	0	0	0	0	1	0	1	1	0
7	26416637	rs201871983	Hypertension Diagnosed	0.700465	NA	NA	NA	NA	0	0	0	0	0	0	0	0	0	0	0
7	27150602	rs201382798	Lymphocyte Count	0.852795	HOXA3	1	0.118	NA	0	0	0	0	0	1	0	0.5	0	0	0
7	27150602	rs201382798	Lymphocyte Count	0.852795	HOXA-AS2	7.5	0.882	0.530012	0	0	1	0	0	0	0	0.5	1	0	0
7	27180732	rs143765190	Bone Mineral Density	0.978124	HOXA3	50	0.25	NA	0	0.5	0	0	0	0	0	0.333	0	0	0
7	27180732	rs143765190	Bone Mineral Density	0.978124	HOXA5	100	0.5	NA	1	0	0	0	0	0	0	0.333	0	0	0
7	27180732	rs143765190	Bone Mineral Density	0.978124	HOXA-AS3	50	0.25	NA	0	0.5	0	0	0	0	0	0.333	0	0	0
7	27183530	rs62454415	White Blood Count	0.558357	HOXA9	1	0.009	NA	0	0	0	0	0	0	1	0	0	0	0
7	27183530	rs62454415	White Blood Count	0.558357	HOXA5	108.5	0.991	0.449477	0	1	1	0	0	1	0	0	1	0	0
7	27192088	rs145281130	FEV1/FVC Ratio	0.502122	HOXA10-AS	1	0.009	NA	0	0	0	0	0	0	1	0	0	0	0
7	27192088	rs145281130	FEV1/FVC Ratio	0.502122	HOXA3	100	0.913	0.404208	0	1	0	0	0	0	0	0.5	1	0	0
7	27192088	rs145281130	FEV1/FVC Ratio	0.502122	HOXA5	7.5	0.068	NA	0	0	1	0	0	0	0	0	0	0	0
7	27192088	rs145281130	FEV1/FVC Ratio	0.502122	HOXA7	1	0.009	NA	0	0	0	0	0	1	0	0	0	0	0
7	27204732	rs35355140	Bone Mineral Density	0.8328	HOXA9	100	1	0.8328	1	0	0	0	0	0	0	1	1	0	0
7	27204732	rs35355140	Platelet Count	0.561093	HOXA9	100	1	0.561093	1	0	0	0	0	0	0	1	1	0	0
7	27206688	rs11773804	Red Blood Cell Count	0.672604	HOXA10-AS	8.5	1	0.418023	0	0	1	0	0	1	0	0	1	1	1
7	27215041	rs6949451	Forced Vital Capacity	0.534703	HOXA10-AS	7.5	0.224	NA	0	0	1	0	0	0	0	0	0	0	0
7	27215041	rs6949451	Forced Vital Capacity	0.534703	HOXA10	26	0.776	0.332318	0	0	0	1	0	1	0	1	1	0	0
7	27223771	rs7801581	Height	0.969735	HOXA11	1	0.009	NA	0	0	0	0	0	1	0	1	0	0	0
7	27223771	rs7801581	Height	0.969735	HOXA11-AS	100	0.922	0.780636	0	1	0	0	0	0	0	0	1	0	0
7	27223771	rs7801581	Height	0.969735	HIBADH	7.5	0.069	NA	0	0	1	0	0	0	0	0	0	0	0
7	27227359	rs2285724	Waist-Hip Ratio	1	HOXA11-AS	100	0.99	0.805	0	1	0	0	0	0	0	1	1	0	0
7	27227359	rs2285724	Waist-Hip Ratio	1	HOTTIP	1	0.01	NA	0	0	0	0	0	1	0	0	0	0	0
7	27231045	rs17472350	Bone Mineral Density	0.580504	HOXA11	1.9	0.655	0.360783	0	0	0	0	1	0	0	0	1	1	0
7	27231045	rs17472350	Bone Mineral Density	0.580504	HOXA11-AS	1	0.345	NA	0	0	0	0	0	1	0	0	0	0	0
7	27237453	rs2189239	Waist-Hip Ratio	0.72658	HOXA13	100	0.498	NA	1	0	0	0	0	0	0	1	0	0	0
7	27237453	rs2189239	Waist-Hip Ratio	0.72658	HOTTIP	101	0.502	0.584897	0	1	0	0	0	1	0	0	1	0	0
7	27241473	rs17501292	Bone Mineral Density	0.99984	HOTTIP	101	1	0.99984	1	0	0	0	0	1	0	1	1	0	0
7	27245893	rs3735533	Hypertension Diagnosed	0.712355	HOXA13	1.9	0.018	NA	0	0	0	0	1	0	0	0	0	0	0
7	27245893	rs3735533	Hypertension Diagnosed	0.712355	HOTTIP	101	0.982	0.712355	1	0	0	0	0	1	0	1	1	0	0
7	27264718	rs75584603	Waist-Hip Ratio	0.690853	HOXA11-AS	7.5	0.798	0.429365	0	0	1	0	0	0	0	0	1	1	0
7	27264718	rs75584603	Waist-Hip Ratio	0.690853	HOXA4	1.9	0.202	NA	0	0	0	0	1	0	0	0	0	0	0
7	2729743	rs2041343	Platelet Count	0.749825	AMZ1	2.9	1	0.466016	0	0	0	0	1	1	0	1	1	0	0
7	27329511	rs2051924	Systolic Blood Pressure	0.631956	NA	NA	NA	NA	0	0	0	0	0	0	0	0	0	0	0
7	27338039	rs550215668	Cardiovascular disease	0.935457	NA	NA	NA	NA	0	0	0	0	0	0	0	0	0	0	0
7	27412812	rs2189037	Bone Mineral Density	0.641339	NA	NA	NA	NA	0	0	0	0	0	0	0	0	0	0	0
7	2751688	rs201096154	Lymphocyte Count	0.607036	BRAT1	1.9	0.202	NA	0	0	0	0	1	0	0	0	0	0	0
7	2751688	rs201096154	Lymphocyte Count	0.607036	AMZ1	7.5	0.798	0.377273	0	0	1	0	0	0	0	1	1	0	0
7	2751688	rs201096154	High Light Scatter Retic. Count	0.814903	BRAT1	1.9	0.202	NA	0	0	0	0	1	0	0	0	0	0	0
7	2751688	rs201096154	High Light Scatter Retic. Count	0.814903	AMZ1	7.5	0.798	0.506462	0	0	1	0	0	0	0	1	1	0	0
7	2768935	rs7805092	Monocyte Count	0.522602	TTYH3	2.9	0.028	NA	0	0	0	0	1	0	1	0	0	0	0
7	2768935	rs7805092	Monocyte Count	0.522602	GNA12	100	0.972	0.522602	1	0	0	0	0	0	0	0.5	1	0	0
7	27809208	rs140675527	Asthma Diagnosed	0.582214	NA	NA	NA	NA	0	0	0	0	0	0	0	0	0	0	0
7	27932076	rs10244184	Bone Mineral Density	0.997368	NA	NA	NA	NA	0	0	0	0	0	0	0	0	0	0	0
7	27973520	rs7783465	Bone Mineral Density	0.666439	NA	NA	NA	NA	0	0	0	0	0	0	0	0	0	0	0
7	28154822	rs4722756	Height	0.641909	JAZF1	1.9	0.202	NA	0	0	0	0	1	0	0	1	0	0	0
7	28154822	rs4722756	Height	0.641909	JAZF1-AS1	7.5	0.798	0.398947	0	0	1	0	0	0	0	0	1	1	0
7	28212824	rs508347	Height	0.527804	JAZF1	2.9	1	0.32803	0	0	0	0	1	1	0	1	1	0	0
7	28277107	rs2158799	White Blood Count	1	JAZF1	3.75	0.441	NA	0	0	0.5	0	0	0	0	0	0	0	0
7	28277107	rs2158799	White Blood Count	1	JAZF1-AS1	4.75	0.559	0.6215	0	0	0.5	0	0	1	0	1	1	0	0
7	28279488	rs17156536	Monocyte Count	0.905503	JAZF1	0.5	0.005	NA	0	0	0	0	0	0.5	0	0	0	0	0
7	28279488	rs17156536	Monocyte Count	0.905503	JAZF1-AS1	100.5	0.977	0.905503	1	0	0	0	0	0.5	0	1	1	0	0
7	28279488	rs17156536	Monocyte Count	0.905503	CREB5	1.9	0.018	NA	0	0	0	0	1	0	0	0	0	0	0
7	28615159	rs35232314	Bone Mineral Density	0.848293	CREB5	1.9	1	0.527214	0	0	0	0	1	0	0	1	1	0	0
7	28720609	rs12113964	White Blood Count	0.737983	NA	NA	NA	NA	0	0	0	0	0	0	0	0	0	0	0
7	28724374	rs56388170	White Blood Count	1	CREB5	10.4	1	0.6215	0	0	1	0	1	1	0	1	1	0	0
7	28724491	rs10238435	Monocyte Count	1	CREB5	2.9	1	0.6215	0	0	0	0	1	1	0	1	1	0	0
7	28725433	rs75604893	Height	0.999982	CREB5	101	1	0.804986	0	1	0	0	0	1	0	1	1	0	0
7	28725536	rs757980	Bone Mineral Density	0.999992	CREB5	101	1	0.804994	0	1	0	0	0	1	0	1	1	0	0
7	28823692	rs6977136	Forced Vital Capacity	0.630826	NA	NA	NA	NA	0	0	0	0	0	0	0	0	0	0	0
7	28829253	rs62442203	Height	0.995305	NA	NA	NA	NA	0	0	0	0	0	0	0	0	0	0	0
7	29130953	rs1861116	FEV1/FVC Ratio	0.545986	TRIL	1	1	0.33933	0	0	0	0	0	1	0	0	1	1	0
7	29295856	rs245974	HDL Cholesterol	0.807725	DPY19L2P3	1	0.256	NA	0	0	0	0	0	1	0	0	0	0	0
7	29295856	rs245974	HDL Cholesterol	0.807725	CHN2	1.9	0.487	NA	0	0	0	0	1	0	0	1	0	0	0
7	29295856	rs245974	HDL Cholesterol	0.807725	CPVL	1	0.256	NA	0	0	0	0	0	0	1	0	0	0	0
7	29400549	rs6462133	Balding Type 1	0.535883	NA	NA	NA	NA	0	0	0	0	0	0	0	0	0	0	0
7	29853084	rs62459989	Bone Mineral Density	0.714881	WIPF3	1.9	1	0.444298	0	0	0	0	1	0	0	1	1	0	0
7	30507380	rs2190504	High Light Scatter Retic. Count	0.660129	NA	NA	NA	NA	0	0	0	0	0	0	0	0	0	0	0
7	30728452	rs917195	Triglycerides	0.690598	INMT	1	0.01	NA	0	0	0	0	0	1	0	0	0	0	0
7	30728452	rs917195	Triglycerides	0.690598	FAM188B	1.9	0.018	NA	0	0	0	0	1	0	0	0	0	0	0
7	30728452	rs917195	Triglycerides	0.690598	CRHR2	100	0.972	0.690598	1	0	0	0	0	0	0	1	1	0	0
7	30955539	rs28362709	Bone Mineral Density	0.955697	AQP1	1	1	0.593965	0	0	0	0	0	1	0	1	1	0	0
7	3119182	rs74409671	Eosinophil Count	0.749394	NA	NA	NA	NA	0	0	0	0	0	0	0	0	0	0	0
7	3157702	rs6955702	Lymphocyte Count	0.999998	CARD11	7.5	1	0.621499	0	0	1	0	0	0	0	0	1	1	0
7	3157702	rs6955702	Eosinophil Count	0.995873	CARD11	7.5	1	0.618935	0	0	1	0	0	0	0	0	1	1	0
7	31957550	rs10266620	FEV1/FVC Ratio	0.925194	NA	NA	NA	NA	0	0	0	0	0	0	0	0	0	0	0
7	32907921	rs117701289	Height	0.843242	KBTBD2	100	1	0.843242	1	0	0	0	0	0	0	0.5	1	0	0
7	32908704	rs1045477	Waist-Hip Ratio	0.621625	KBTBD2	132.5	1	0.621625	1	0	1	1	0	0	0	0.5	1	0	0
7	32918194	rs5883373	Red Blood Cell Dist. Width	0.905851	KBTBD2	100	1	0.72921	0	1	0	0	0	0	0	0.5	1	0	0
7	32930597	rs7811609	Mean Corpuscular Hemoglobin	0.517226	KBTBD2	108.5	1	0.517226	1	0	1	0	0	1	0	0.5	1	0	0
7	33081514	rs4316067	Red Blood Cell Dist. Width	0.998182	NT5C3A	101.9	1	0.803537	0	1	0	0	1	0	0	1	1	0	0
7	33134883	rs150987618	Height	0.984865	RP9	100	1	0.984865	1	0	0	0	0	0	0	1	1	0	0
7	36084529	rs2710804	White Blood Count	0.674831	2021-09-07	1.9	1	0.419407	0	0	0	0	1	0	0	0	1	1	0
7	36193142	rs66763009	HDL Cholesterol	0.502758	EEPD1	108.5	1	0.502758	1	0	1	0	0	1	0	1	1	0	0
7	36341759	rs11763116	High Light Scatter Retic. Count	0.857235	ANLN	1.9	0.655	0.532772	0	0	0	0	1	0	0	0	1	1	0
7	36341759	rs11763116	High Light Scatter Retic. Count	0.857235	EEPD1	1	0.345	NA	0	0	0	0	0	1	0	0	0	0	0
7	37382465	rs60600003	Lymphocyte Count	0.981139	GPR141	1	0.01	NA	0	0	0	0	0	1	0	0	0	0	0
7	37382465	rs60600003	Lymphocyte Count	0.981139	ELMO1	100	0.99	0.789817	0	1	0	0	0	0	0	1	1	0	0
7	37382465	rs60600003	Eosinophil Count	0.917852	GPR141	1	0.01	NA	0	0	0	0	0	1	0	0	0	0	0
7	37382465	rs60600003	Eosinophil Count	0.917852	ELMO1	100	0.99	0.738871	0	1	0	0	0	0	0	1	1	0	0
7	37398516	rs2724011	Height	0.536198	ELMO1	7.5	1	0.333247	0	0	1	0	0	0	0	1	1	0	0
7	37465372	rs1731993	Mean Platelet Volume	0.998756	ELMO1	26.9	1	0.620727	0	0	0	1	1	0	0	1	1	0	0
7	37470797	rs1647794	Platelet Count	0.835458	NA	NA	NA	NA	0	0	0	0	0	0	0	0	0	0	0
7	37472124	rs7777258	Mean Platelet Volume	0.800954	ELMO1	1.9	1	0.497793	0	0	0	0	1	0	0	1	1	0	0
7	37934146	rs56128139	Forced Vital Capacity	0.654632	NME8	100	0.755	0.654632	1	0	0	0	0	0	0	0.5	1	0	0
7	37934146	rs56128139	Forced Vital Capacity	0.654632	EPDR1	32.5	0.245	NA	0	0	1	1	0	0	0	0.5	0	0	0
7	37946540	rs1052974	Bone Mineral Density	0.85132	SFRP4	100	1	0.85132	1	0	0	0	0	0	0	0.5	1	0	0
7	37966496	rs67780231	Height	0.534136	EPDR1	1	1	0.331965	0	0	0	0	0	1	0	0.5	1	0	0
7	37973225	rs58668076	Height	0.633336	EPDR1	25	1	0.393618	0	0	0	1	0	0	0	0.5	1	0	0
7	37988589	rs2044831	Bone Mineral Density	0.995903	EPDR1	107.5	1	0.995903	1	0	1	0	0	0	0	0.5	1	0	0
7	38060077	rs11331916	Height	0.772205	STARD3NL	1.9	0.655	0.479926	0	0	0	0	1	0	0	0	1	1	0
7	38060077	rs11331916	Height	0.772205	EPDR1	1	0.345	NA	0	0	0	0	0	1	0	0	0	0	0
7	38110626	rs1524068	Bone Mineral Density	0.817857	NA	NA	NA	NA	0	0	0	0	0	0	0	0	0	0	0
7	38123667	rs10235021	Bone Mineral Density	0.82363	NA	NA	NA	NA	0	0	0	0	0	0	0	0	0	0	0
7	38280224	rs2534600	HDL Cholesterol	0.870609	TRGC1	32.5	1	0.541083	0	0	1	1	0	0	0	0	1	1	1
7	39607399	rs6462932	Mean Corpuscular Hemoglobin	0.828066	NA	NA	NA	NA	0	0	0	0	0	0	0	0	0	0	0
7	40060707	rs532636967	Lymphocyte Count	0.733915	NA	NA	NA	NA	0	0	0	0	0	0	0	0	0	0	0
7	41386686	7:41386686_TGGTCA_T	Hair Color	0.502485	NA	NA	NA	NA	0	0	0	0	0	0	0	0	0	0	0
7	41414212	rs6463015	Age of Menarche	0.579201	NA	NA	NA	NA	0	0	0	0	0	0	0	0	0	0	0
7	41471483	7:41471483_GC_G	Age of Menarche	0.962301	NA	NA	NA	NA	0	0	0	0	0	0	0	0	0	0	0
7	42102197	rs11280969	Height	0.654196	NA	NA	NA	NA	0	0	0	0	0	0	0	0	0	0	0
7	42187851	rs146458902	Height	0.999848	GLI3	100	1	0.999848	1	0	0	0	0	0	0	1	1	0	0
7	42606913	rs76990766	Bone Mineral Density	0.999839	NA	NA	NA	NA	0	0	0	0	0	0	0	0	0	0	0
7	42667876	rs1568799	Waist-Hip Ratio	0.818241	NA	NA	NA	NA	0	0	0	0	0	0	0	0	0	0	0
7	43623123	rs2241738	Mean Corpuscular Hemoglobin	0.513372	STK17A	108.5	1	0.413264	0	1	1	0	0	1	0	1	1	0	0
7	44178626	rs1008384	Glucose	0.569217	MYL7	101.9	0.931	0.569217	1	0	0	0	1	0	0	1	1	0	0
7	44178626	rs1008384	Glucose	0.569217	GCK	7.5	0.069	NA	0	0	1	0	0	0	0	0	0	0	0
7	44183187	rs2971681	HbA1c	0.615682	MYL7	9.4	1	0.382646	0	0	1	0	1	0	0	0	1	1	1
7	44197583	rs2070971	Height	0.748669	POLD2	7.5	0.798	0.465298	0	0	1	0	0	0	0	0	1	1	0
7	44197583	rs2070971	Height	0.748669	GCK	1.9	0.202	NA	0	0	0	0	1	0	0	1	0	0	0
7	44214514	rs12702068	Glucose	0.54174	NA	NA	NA	NA	0	0	0	0	0	0	0	0	0	0	0
7	44231216	rs3757840	Glucose	0.98948	NA	NA	NA	NA	0	0	0	0	0	0	0	0	0	0	0
7	44231216	rs3757840	HbA1c	0.917018	NA	NA	NA	NA	0	0	0	0	0	0	0	0	0	0	0
7	44235694	rs138917529	HbA1c	0.99998	YKT6	1	0.345	NA	0	0	0	0	0	1	0	0	0	0	0
7	44235694	rs138917529	HbA1c	0.99998	GCK	1.9	0.655	0.621487	0	0	0	0	1	0	0	1	1	0	0
7	44235694	rs138917529	Glucose	0.999378	YKT6	1	0.345	NA	0	0	0	0	0	1	0	0	0	0	0
7	44235694	rs138917529	Glucose	0.999378	GCK	1.9	0.655	0.621113	0	0	0	0	1	0	0	1	1	0	0
7	44259871	rs1127065	Systolic Blood Pressure	0.549216	YKT6	1	0.009	NA	0	0	0	0	0	1	0	0	0	0	0
7	44259871	rs1127065	Systolic Blood Pressure	0.549216	CAMK2B	107.5	0.991	0.549216	1	0	1	0	0	0	0	1	1	0	0
7	44266184	rs35452727	Forced Vital Capacity	0.981369	YKT6	1	0.009	NA	0	0	0	0	0	1	0	0	0	0	0
7	44266184	rs35452727	Forced Vital Capacity	0.981369	UBE2D4	1.9	0.017	NA	0	0	0	0	1	0	0	0	0	0	0
7	44266184	rs35452727	Forced Vital Capacity	0.981369	CAMK2B	107.5	0.974	0.981369	1	0	1	0	0	0	0	1	1	0	0
7	44578500	rs35803101	High cholesterol	0.812515	NPC1L1	101	1	0.812515	1	0	0	0	0	1	0	1	1	0	0
7	44580876	rs41279633	Mean Platelet Volume	0.890267	NPC1L1	108.5	1	0.890267	1	0	1	0	0	1	0	1	1	0	0
7	44581986	rs17725246	LDL Cholesterol	0.59368	NPC1L1	8.5	1	0.368972	0	0	1	0	0	1	0	0	1	1	1
7	44581986	rs17725246	Cholesterol	0.851307	NPC1L1	8.5	1	0.529087	0	0	1	0	0	1	0	0	1	1	1
7	44787260	rs749617870	High Light Scatter Retic. Count	0.643384	ZMIZ2	101	1	0.517925	0	1	0	0	0	1	0	0	1	0	0
7	44888029	rs757693	Eosinophil Count	0.569376	H2AFV	101	1	0.458347	0	1	0	0	0	1	0	0	1	0	0
7	44888029	rs757693	Red Blood Cell Count	0.536988	H2AFV	101	1	0.432275	0	1	0	0	0	1	0	0	1	0	0
7	45009341	rs3735485	White Blood Count	0.878769	MYO1G	102.9	0.932	0.878769	1	0	0	0	1	1	0	1	1	0	0
7	45009341	rs3735485	White Blood Count	0.878769	SNHG15	7.5	0.068	NA	0	0	1	0	0	0	0	0	0	0	0
7	45009341	rs3735485	Lymphocyte Count	0.769541	MYO1G	102.9	0.932	0.769541	1	0	0	0	1	1	0	1	1	0	0
7	45009341	rs3735485	Lymphocyte Count	0.769541	SNHG15	7.5	0.068	NA	0	0	1	0	0	0	0	0	0	0	0
7	45077978	rs2107732	Diastolic blood pressure	0.599452	CCM2	100	0.93	0.599452	1	0	0	0	0	0	0	1	1	0	0
7	45077978	rs2107732	Diastolic blood pressure	0.599452	TMED4	7.5	0.07	NA	0	0	1	0	0	0	0	0	0	0	0
7	45420818	rs192570103	Edu College	0.817678	NA	NA	NA	NA	0	0	0	0	0	0	0	0	0	0	0
7	45850295	rs567053942	Glucose	0.695806	NA	NA	NA	NA	0	0	0	0	0	0	0	0	0	0	0
7	45959917	rs2854747	Waist-Hip Ratio	0.683909	IGFBP3	101	1	0.683909	1	0	0	0	0	1	0	1	1	0	0
7	45960645	rs2854746	Diastolic blood pressure	0.773281	IGFBP3	109.5	1	0.773281	1	0	1	0	0	1	1	1	1	0	0
7	46193843	rs1352090	Height	0.913723	IGFBP3	1	1	0.567879	0	0	0	0	0	1	0	0	1	1	0
7	46223009	rs554011660	Height	0.819198	NA	NA	NA	NA	0	0	0	0	0	0	0	0	0	0	0
7	46262082	7:46262082_AT_A	Height	0.999934	NA	NA	NA	NA	0	0	0	0	0	0	0	0	0	0	0
7	46577056	rs723149	Height	1	NA	NA	NA	NA	0	0	0	0	0	0	0	0	0	0	0
7	46646791	rs56225270	Hair Color	0.989129	NA	NA	NA	NA	0	0	0	0	0	0	0	0	0	0	0
7	50000488	rs35658975	Edu College	0.506627	NA	NA	NA	NA	0	0	0	0	0	0	0	0	0	0	0
7	50250354	rs17133733	Allergy Eczema Diagnosed	0.794564	IKZF1	1.9	1	0.493822	0	0	0	0	1	0	0	0	1	1	0
7	50307334	rs4385425	Monocyte Count	0.583272	ZPBP	1	1	0.362504	0	0	0	0	0	1	0	0	1	1	0
7	50326026	rs2085422	Eosinophil Count	0.750855	NA	NA	NA	NA	0	0	0	0	0	0	0	0	0	0	0
7	50344474	rs6975767	Mean Platelet Volume	0.999938	IKZF1	101	1	0.999938	1	0	0	0	0	1	0	1	1	0	0
7	50346798	rs184710845	Monocyte Count	0.982783	IKZF1	1	1	0.6108	0	0	0	0	0	1	0	1	1	0	0
7	50370254	rs149007767	Monocyte Count	1	IKZF1	1	1	0.6215	0	0	0	0	0	1	0	1	1	0	0
7	50427982	rs6592965	Platelet Count	0.906822	IKZF1	1	1	0.56359	0	0	0	0	0	1	0	1	1	0	0
7	50427982	rs6592965	Red Blood Cell Count	1	IKZF1	1	1	0.6215	0	0	0	0	0	1	0	1	1	0	0
7	50427982	rs6592965	Mean Corpuscular Hemoglobin	1	IKZF1	1	1	0.6215	0	0	0	0	0	1	0	1	1	0	0
7	50430493	rs11765490	Monocyte Count	0.9531	ZPBP	1	1	0.592352	0	0	0	0	0	1	0	0	1	1	0
7	50430592	rs77285773	Mean Platelet Volume	0.539585	IKZF1	1.9	0.655	0.335352	0	0	0	0	1	0	0	1	1	0	0
7	50430592	rs77285773	Mean Platelet Volume	0.539585	ZPBP	1	0.345	NA	0	0	0	0	0	1	0	0	0	0	0
7	50436731	rs78697948	Monocyte Count	0.904116	DDC	1	0.01	NA	0	0	0	0	0	1	0	0	0	0	0
7	50436731	rs78697948	Monocyte Count	0.904116	IKZF1	100	0.99	0.904116	1	0	0	0	0	0	0	1	1	0	0
7	50444152	rs150640087	Eosinophil Count	0.924057	NA	NA	NA	NA	0	0	0	0	0	0	0	0	0	0	0
7	50539036	rs149984502	Monocyte Count	0.9999	NA	NA	NA	NA	0	0	0	0	0	0	0	0	0	0	0
7	50539036	rs149984502	Lymphocyte Count	0.875737	NA	NA	NA	NA	0	0	0	0	0	0	0	0	0	0	0
7	50659193	rs11555134	Height	0.991885	GRB10	100	1	0.991885	1	0	0	0	0	0	0	1	1	0	0
7	50696258	7:50696258_AGGTGGGGGT_A	Platelet Count	0.546422	DDC	1.9	1	0.339601	0	0	0	0	1	0	0	0	1	1	0
7	50901491	rs1548607	Bone Mineral Density	0.999997	GRB10	1.9	1	0.621498	0	0	0	0	1	0	0	0	1	1	0
7	51736206	rs556798659	Age of Menarche	0.659687	NA	NA	NA	NA	0	0	0	0	0	0	0	0	0	0	0
7	5231628	rs6463311	Mean Corpuscular Hemoglobin	0.507704	WIPI2	1	1	0.315538	0	0	0	0	0	1	0	1	1	0	0
7	5231628	rs6463311	Lymphocyte Count	0.740843	WIPI2	1	1	0.460434	0	0	0	0	0	1	0	1	1	0	0
7	5269424	rs7785898	High Light Scatter Retic. Count	0.896708	AP5Z1	1.9	0.655	0.557304	0	0	0	0	1	0	0	0	1	1	0
7	5269424	rs7785898	High Light Scatter Retic. Count	0.896708	WIPI2	1	0.345	NA	0	0	0	0	0	1	0	1	0	0	0
7	5269424	rs7785898	Red Blood Cell Count	0.895004	AP5Z1	1.9	0.655	0.556245	0	0	0	0	1	0	0	0	1	1	0
7	5269424	rs7785898	Red Blood Cell Count	0.895004	WIPI2	1	0.345	NA	0	0	0	0	0	1	0	1	0	0	0
7	5347446	rs62441156	BMI	0.930664	TNRC18	100	1	0.930664	1	0	0	0	0	0	0	1	1	0	0
7	55160538	rs4947490	Platelet Count	0.901018	NA	NA	NA	NA	0	0	0	0	0	0	0	0	0	0	0
7	5570100	7:5570100_GGCCGCCTGCGGCCGGGCCGTGA_G	Lymphocyte Count	0.688788	ACTB	101	1	0.554475	0	1	0	0	0	1	0	1	1	0	0
7	6054419	rs28430759	High Light Scatter Retic. Count	0.97302	AIMP2	25	0.769	0.604732	0	0	0	1	0	0	0	0.333	1	0	0
7	6054419	rs28430759	High Light Scatter Retic. Count	0.97302	PMS2	7.5	0.231	NA	0	0	1	0	0	0	0	0	0	0	0
7	6066450	rs2640	High Light Scatter Retic. Count	0.75882	ANKRD61	1	0.01	NA	0	0	0	0	0	1	0	0	0	0	0
7	6066450	rs2640	High Light Scatter Retic. Count	0.75882	EIF2AK1	100	0.99	0.75882	1	0	0	0	0	0	0	0.333	1	0	0
7	6502367	rs6796	Mean Platelet Volume	0.992347	KDELR2	107.5	1	0.992347	1	0	1	0	0	0	0	0.25	1	0	0
7	6502367	rs6796	Lymphocyte Count	0.962832	KDELR2	107.5	1	0.962832	1	0	1	0	0	0	0	0.25	1	0	0
7	6502367	rs6796	Monocyte Count	0.999924	KDELR2	107.5	1	0.999924	1	0	1	0	0	0	0	0.25	1	0	0
7	6520676	rs6964421	Red Blood Cell Dist. Width	0.952196	KDELR2	25	1	0.59179	0	0	0	1	0	0	0	0.25	1	0	0
7	65438864	rs73148102	Height	0.78836	VKORC1L1	7.5	1	0.489966	0	0	1	0	0	0	0	0	1	1	0
7	656936	7:656936_CTT_C	Red Blood Cell Count	0.745784	NA	NA	NA	NA	0	0	0	0	0	0	0	0	0	0	0
7	6692605	rs1474419	White Blood Count	0.925917	ZNF316	101	0.915	0.925917	1	0	0	0	0	1	0	0.333	1	0	0
7	6692605	rs1474419	White Blood Count	0.925917	C7orf26	1.9	0.017	NA	0	0	0	0	1	0	0	0	0	0	0
7	6692605	rs1474419	White Blood Count	0.925917	ZNF815P	7.5	0.068	NA	0	0	1	0	0	0	0	0	0	0	0
7	6736160	7:6736160_TA_T	Bone Mineral Density	0.730235	NA	NA	NA	NA	0	0	0	0	0	0	0	0	0	0	0
7	68597344	7:68597344_TAAC_T	Balding Type 1	0.999999	NA	NA	NA	NA	0	0	0	0	0	0	0	0	0	0	0
7	68898689	rs4718886	Balding Type 1	0.592123	NA	NA	NA	NA	0	0	0	0	0	0	0	0	0	0	0
7	69118516	rs117267554	Hypertension Diagnosed	0.78619	AUTS2	2.9	1	0.488617	0	0	0	0	1	1	0	1	1	0	0
7	69952187	rs11767893	Forced Vital Capacity	0.998944	NA	NA	NA	NA	0	0	0	0	0	0	0	0	0	0	0
7	70254674	rs941346	Height	0.724777	NA	NA	NA	NA	0	0	0	0	0	0	0	0	0	0	0
7	71429244	rs10807740	BMI	0.671287	NA	NA	NA	NA	0	0	0	0	0	0	0	0	0	0	0
7	72395789	rs141884613	BMI	0.509999	TYW1B	1	0.01	NA	0	0	0	0	0	1	0	0	0	0	0
7	72395789	rs141884613	BMI	0.509999	POM121	100	0.99	0.509999	1	0	0	0	0	0	0	1	1	0	0
7	72697315	rs2353556	Height	0.573768	NA	NA	NA	NA	0	0	0	0	0	0	0	0	0	0	0
7	73020301	rs799157	Triglycerides	0.976937	NCF1B	7.5	0.07	NA	0	0	1	0	0	0	0	0	0	0	0
7	73020301	rs799157	Triglycerides	0.976937	MLXIPL	100	0.93	0.976937	1	0	0	0	0	0	0	1	1	0	0
7	73020301	rs799157	HDL Cholesterol	0.838007	NCF1B	7.5	0.07	NA	0	0	1	0	0	0	0	0	0	0	0
7	73020301	rs799157	HDL Cholesterol	0.838007	MLXIPL	100	0.93	0.838007	1	0	0	0	0	0	0	1	1	0	0
7	73020301	rs799157	High cholesterol	0.94144	NCF1B	7.5	0.07	NA	0	0	1	0	0	0	0	0	0	0	0
7	73020301	rs799157	High cholesterol	0.94144	MLXIPL	100	0.93	0.94144	1	0	0	0	0	0	0	1	1	0	0
7	73020439	rs12539160	Triglycerides	0.568693	MLXIPL	100	1	0.568693	1	0	0	0	0	0	0	1	1	0	0
7	73026972	7:73026972_CA_C	Height	0.698451	NA	NA	NA	NA	0	0	0	0	0	0	0	0	0	0	0
7	73029437	rs33951980	Triglycerides	0.735632	MLXIPL	8.5	1	0.457195	0	0	1	0	0	1	0	1	1	0	0
7	73037366	rs55747707	HDL Cholesterol	0.98182	MLXIPL	8.5	1	0.610201	0	0	1	0	0	1	0	1	1	0	0
7	73038164	rs62466314	Triglycerides	0.53978	BCL7B	7.5	0.069	NA	0	0	1	0	0	0	0	0	0	0	0
7	73038164	rs62466314	Triglycerides	0.53978	MLXIPL	101	0.931	0.434523	0	1	0	0	0	1	0	1	1	0	0
7	73039406	rs35493868	High Light Scatter Retic. Count	0.501125	MLXIPL	107.5	0.811	0.403406	0	1	1	0	0	0	0	0	1	0	0
7	73039406	rs35493868	High Light Scatter Retic. Count	0.501125	BAZ1B	25	0.189	NA	0	0	0	1	0	0	0	0	0	0	0
7	73075730	rs6460050	FEV1/FVC Ratio	0.605166	NA	NA	NA	NA	0	0	0	0	0	0	0	0	0	0	0
7	73147594	rs11978958	Platelet Count	0.541565	ABHD11	1.9	1	0.336582	0	0	0	0	1	0	0	0	1	1	0
7	73304636	rs12669267	Height	0.948428	ELN	2.9	1	0.589448	0	0	0	0	1	0	1	0	1	1	1
7	73474825	rs17855988	Height	0.999092	ELN	101	0.982	0.999092	1	0	0	0	0	1	0	1	1	0	0
7	73474825	rs17855988	Height	0.999092	CLDN3	1.9	0.018	NA	0	0	0	0	1	0	0	0	0	0	0
7	73482987	rs41511151	Height	0.986306	ELN	100	0.99	0.986306	1	0	0	0	0	0	0	1	1	0	0
7	73482987	rs41511151	Height	0.986306	LIMK1	1	0.01	NA	0	0	0	0	0	1	0	0	0	0	0
7	73894950	rs13246745	Bone Mineral Density	0.807983	CLIP2	1	0.105	NA	0	0	0	0	0	0	1	0	0	0	0
7	73894950	rs13246745	Bone Mineral Density	0.807983	GTF2IRD1	8.5	0.895	0.502161	0	0	1	0	0	1	0	1	1	0	0
7	74022709	7:74022709_CA_C	Bone Mineral Density	0.939925	NA	NA	NA	NA	0	0	0	0	0	0	0	0	0	0	0
7	74212351	rs587752534	Hypertension Diagnosed	0.75729	STAG3L2	1	1	0.470656	0	0	0	0	0	1	0	1	1	0	0
7	74236723	rs801011	Red Blood Cell Dist. Width	0.777301	NA	NA	NA	NA	0	0	0	0	0	0	0	0	0	0	0
7	74238508	rs62475441	Age of Menarche	0.924239	NA	NA	NA	NA	0	0	0	0	0	0	0	0	0	0	0
7	75048750	rs6465926	Balding Type 1	0.521602	NSUN5P1	7.5	1	0.324175	0	0	1	0	0	0	0	0	1	1	0
7	75449341	rs35033400	Eosinophil Count	0.651054	RHBDD2	1	0.5	NA	0	0	0	0	0	0	1	0	0	0	0
7	75449341	rs35033400	Eosinophil Count	0.651054	CCL24	1	0.5	NA	0	0	0	0	0	1	0	1	0	0	0
7	755594	rs6950552	FEV1/FVC Ratio	0.680192	NA	NA	NA	NA	0	0	0	0	0	0	0	0	0	0	0
7	75610876	rs17853284	HDL Cholesterol	0.898605	POR	101.9	1	0.898605	1	0	0	0	1	0	0	1	1	0	0
7	75896535	rs6974346	Glucose	0.842714	HSPB1	26	1	0.523747	0	0	0	1	0	1	0	0	1	1	1
7	77038945	rs2190097	Allergy Eczema Diagnosed	0.988316	GSAP	8.5	0.817	0.614238	0	0	1	0	0	1	0	1	1	0	0
7	77038945	rs2190097	Allergy Eczema Diagnosed	0.988316	CCDC146	1.9	0.183	NA	0	0	0	0	1	0	0	0	0	0	0
7	77047102	rs12669521	HbA1c	0.940919	NA	NA	NA	NA	0	0	0	0	0	0	0	0	0	0	0
7	77823771	rs3807651	Chronotype (morning person)	0.530597	NA	NA	NA	NA	0	0	0	0	0	0	0	0	0	0	0
7	77827064	rs3840590	BMI	0.985918	MAGI2	100	1	0.793664	0	1	0	0	0	0	0	1	1	0	0
7	8008970	rs7786263	Edu College	0.71118	GLCCI1	102	1	0.71118	1	0	0	0	0	1	1	1	1	0	0
7	80303700	7:80303700_AGCACAAATAAAGCACT_A	HbA1c	0.983862	CD36	100	1	0.983862	1	0	0	0	0	0	0	1	1	0	0
7	80303700	7:80303700_AGCACAAATAAAGCACT_A	Mean Corpuscular Hemoglobin	0.84733	CD36	100	1	0.84733	1	0	0	0	0	0	0	1	1	0	0
7	81359051	rs5745687	Platelet Count	0.974593	HGF	100	1	0.974593	1	0	0	0	0	0	0	1	1	0	0
7	83306489	rs571356	Bone Mineral Density	0.850134	SEMA3A	7.5	0.882	0.528358	0	0	1	0	0	0	0	0	1	1	0
7	83306489	rs571356	Bone Mineral Density	0.850134	SEMA3E	1	0.118	NA	0	0	0	0	0	1	0	0	0	0	0
7	84707925	rs6962019	Bone Mineral Density	0.797839	LINC00972	1	1	0.495857	0	0	0	0	0	1	0	0	1	1	0
7	86294952	rs802425	Neuroticism	0.78744	NA	NA	NA	NA	0	0	0	0	0	0	0	0	0	0	0
7	87105159	rs2071646	High Light Scatter Retic. Count	0.50545	ABCB4	109.5	1	0.406887	0	1	1	0	0	1	1	1	1	0	0
7	90867230	rs80030895	Hair Color	0.915051	NA	NA	NA	NA	0	0	0	0	0	0	0	0	0	0	0
7	92243719	rs42038	Systolic Blood Pressure	0.509185	CDK6	100	1	0.509185	1	0	0	0	0	0	0	1	1	0	0
7	92244422	rs42039	Height	0.786269	CDK6	107.5	0.991	0.786269	1	0	1	0	0	0	0	1	1	0	0
7	92244422	rs42039	Height	0.786269	FAM133B	1	0.009	NA	0	0	0	0	0	1	0	0	0	0	0
7	92273578	rs10225965	Mean Corpuscular Hemoglobin	0.547873	CDK6	1	1	0.340503	0	0	0	0	0	1	0	1	1	0	0
7	92327765	rs3731321	Height	0.999296	CDK6	1	1	0.621063	0	0	0	0	0	1	0	1	1	0	0
7	92408329	rs8	Eosinophil Count	0.999985	NA	NA	NA	NA	0	0	0	0	0	0	0	0	0	0	0
7	92408370	rs445	White Blood Count	1	CDK6	1.9	1	0.6215	0	0	0	0	1	0	0	1	1	0	0
7	92408370	rs445	Platelet Count	0.997641	CDK6	1.9	1	0.620034	0	0	0	0	1	0	0	1	1	0	0
7	92408370	rs445	Monocyte Count	1	CDK6	1.9	1	0.6215	0	0	0	0	1	0	0	1	1	0	0
7	92408370	rs445	Eosinophil Count	1	CDK6	1.9	1	0.6215	0	0	0	0	1	0	0	1	1	0	0
7	92446269	rs76014001	Height	0.807572	NA	NA	NA	NA	0	0	0	0	0	0	0	0	0	0	0
7	92467519	rs137993485	Eosinophil Count	0.941007	NA	NA	NA	NA	0	0	0	0	0	0	0	0	0	0	0
7	92500845	rs17771549	Monocyte Count	0.713364	NA	NA	NA	NA	0	0	0	0	0	0	0	0	0	0	0
7	92636040	rs10953082	Mean Corpuscular Hemoglobin	0.694296	NA	NA	NA	NA	0	0	0	0	0	0	0	0	0	0	0
7	92672844	rs140176556	Height	0.961346	CDK6	9.4	0.904	0.597477	0	0	1	0	1	0	0	0	1	1	1
7	92672844	rs140176556	Height	0.961346	SAMD9	1	0.096	NA	0	0	0	0	0	1	0	0	0	0	0
7	92682609	rs739385	Mean Corpuscular Hemoglobin	0.983176	NA	NA	NA	NA	0	0	0	0	0	0	0	0	0	0	0
7	92682609	rs739385	Red Blood Cell Dist. Width	0.989899	NA	NA	NA	NA	0	0	0	0	0	0	0	0	0	0	0
7	92764489	rs10488532	HbA1c	0.791981	SAMD9L	100	1	0.791981	1	0	0	0	0	0	0	1	1	0	0
7	94953895	rs705379	HDL Cholesterol	0.80659	PON1	108.5	1	0.80659	1	0	1	0	0	1	0	1	1	0	0
7	95599145	rs319308	Bone Mineral Density	0.558218	NA	NA	NA	NA	0	0	0	0	0	0	0	0	0	0	0
7	96463186	rs6959777	Diastolic blood pressure	0.637953	NA	NA	NA	NA	0	0	0	0	0	0	0	0	0	0	0
7	96579339	rs17598132	Bone Mineral Density	0.669731	NA	NA	NA	NA	0	0	0	0	0	0	0	0	0	0	0
7	96624257	rs2240294	Smoking Status	0.593008	DLX5	7.5	0.798	0.368555	0	0	1	0	0	0	0	0	1	1	0
7	96624257	rs2240294	Smoking Status	0.593008	DLX6	1.9	0.202	NA	0	0	0	0	1	0	0	0	0	0	0
7	96647184	rs1724298	Bone Mineral Density	1	DLX5	1	1	0.6215	0	0	0	0	0	1	0	0	1	1	0
7	96650216	rs35273378	Bone Mineral Density	0.967737	DLX5	101	1	0.967737	1	0	0	0	0	1	0	1	1	0	0
7	96705471	rs2394558	Height	0.962563	DLX5	7.5	1	0.598233	0	0	1	0	0	0	0	0	1	1	0
7	97079497	rs559687436	Height	0.986754	NA	NA	NA	NA	0	0	0	0	0	0	0	0	0	0	0
7	98136936	rs192673112	Red Blood Cell Dist. Width	0.649456	NA	NA	NA	NA	0	0	0	0	0	0	0	0	0	0	0
7	98495408	rs55702649	Mean Corpuscular Hemoglobin	0.965518	TRRAP	107.5	1	0.965518	1	0	1	0	0	0	0	1	1	0	0
7	98495408	rs55702649	Red Blood Cell Count	0.723334	TRRAP	107.5	1	0.723334	1	0	1	0	0	0	0	1	1	0	0
7	987356	rs62433091	Diastolic blood pressure	0.847192	ADAP1	9.4	1	0.52653	0	0	1	0	1	0	0	0.5	1	0	0
7	98792985	rs547366594	Mean Platelet Volume	0.972886	NA	NA	NA	NA	0	0	0	0	0	0	0	0	0	0	0
7	99332948	rs45446698	Height	0.560544	CYP3A7	109.4	1	0.451238	0	1	1	0	1	0	0	0	1	0	0
7	99332948	rs45446698	Bone Mineral Density	0.895087	CYP3A7	109.4	1	0.720545	0	1	1	0	1	0	0	0	1	0	0
7	99614313	rs4729566	Diastolic blood pressure	0.779317	GPC2	25	0.187	NA	0	0	0	1	0	0	0	0	0	0	0
7	99614313	rs4729566	Diastolic blood pressure	0.779317	ZKSCAN1	108.5	0.813	0.62735	0	1	1	0	0	1	0	1	1	0	0
7	99711209	rs4134902	Height	0.938938	TAF6	100	1	0.755845	0	1	0	0	0	0	0	1	1	0	0
7	99883126	rs12112508	High Light Scatter Retic. Count	0.583817	GPC2	7.5	1	0.362842	0	0	1	0	0	0	0	0	1	1	0
8	100845450	8:100845450_TAAC_T	Bone Mineral Density	0.766656	NA	NA	NA	NA	0	0	0	0	0	0	0	0	0	0	0
8	101469908	rs7830416	Mean Platelet Volume	0.616827	SPAG1	1.9	1	0.383358	0	0	0	0	1	0	0	0	1	1	0
8	101484638	rs881492	Lymphocyte Count	0.612841	ANKRD46	1	0.038	NA	0	0	0	0	0	1	0	0	0	0	0
8	101484638	rs881492	Lymphocyte Count	0.612841	RNF19A	25	0.962	0.38088	0	0	0	1	0	0	0	0	1	1	0
8	101485007	rs881485	High Light Scatter Retic. Count	0.679537	ANKRD46	1	0.345	NA	0	0	0	0	0	1	0	0	0	0	0
8	101485007	rs881485	High Light Scatter Retic. Count	0.679537	SPAG1	1.9	0.655	0.422332	0	0	0	0	1	0	0	0	1	1	0
8	101962724	rs55685528	Mean Platelet Volume	0.929772	YWHAZ	108.5	1	0.929772	1	0	1	0	0	1	0	1	1	0	0
8	102479420	8:102479420_CT_C	Red Blood Cell Count	0.971514	GRHL2	1	1	0.603796	0	0	0	0	0	1	0	0	1	1	0
8	103077790	rs636089	Red Blood Cell Dist. Width	0.745747	NCALD	2.9	1	0.463482	0	0	0	0	1	1	0	1	1	0	0
8	103131300	rs659398	FEV1/FVC Ratio	0.995069	NA	NA	NA	NA	0	0	0	0	0	0	0	0	0	0	0
8	103541166	rs17186084	Mean Platelet Volume	0.919543	ODF1	1	1	0.571496	0	0	0	0	0	1	0	0	1	1	0
8	105959223	rs748501049	HDL Cholesterol	0.563389	NA	NA	NA	NA	0	0	0	0	0	0	0	0	0	0	0
8	105966258	rs35783704	Hypertension Diagnosed	0.834726	NA	NA	NA	NA	0	0	0	0	0	0	0	0	0	0	0
8	105966258	rs35783704	Cardiovascular disease	0.959717	NA	NA	NA	NA	0	0	0	0	0	0	0	0	0	0	0
8	106156492	rs2045673	Platelet Count	0.705684	NA	NA	NA	NA	0	0	0	0	0	0	0	0	0	0	0
8	106191419	rs562461551	Platelet Count	0.82122	NA	NA	NA	NA	0	0	0	0	0	0	0	0	0	0	0
8	106581528	rs6993770	Mean Platelet Volume	0.999999	ZFPM2	2	1	0.6215	0	0	0	0	0	1	1	1	1	0	0
8	106581528	rs6993770	White Blood Count	0.848631	ZFPM2	2	1	0.527424	0	0	0	0	0	1	1	1	1	0	0
8	106581528	rs6993770	Platelet Count	1	ZFPM2	2	1	0.6215	0	0	0	0	0	1	1	1	1	0	0
8	106581528	rs6993770	Monocyte Count	0.826143	ZFPM2	2	1	0.513448	0	0	0	0	0	1	1	1	1	0	0
8	109092699	rs446454	Hair Color	0.508208	RSPO2	1	1	0.315851	0	0	0	0	0	1	0	1	1	0	0
8	109102918	rs117769774	Hair Color	0.591682	NA	NA	NA	NA	0	0	0	0	0	0	0	0	0	0	0
8	109145555	rs79206101	Balding Type 1	0.929136	NA	NA	NA	NA	0	0	0	0	0	0	0	0	0	0	0
8	109268396	rs77767830	Balding Type 1	0.96766	NA	NA	NA	NA	0	0	0	0	0	0	0	0	0	0	0
8	110082615	rs6986879	Balding Type 1	0.594397	NA	NA	NA	NA	0	0	0	0	0	0	0	0	0	0	0
8	110657514	rs3108849	FEV1/FVC Ratio	0.958476	KCNV1	1	0.01	NA	0	0	0	0	0	1	0	0	0	0	0
8	110657514	rs3108849	FEV1/FVC Ratio	0.958476	SYBU	100	0.99	0.771573	0	1	0	0	0	0	0	1	1	0	0
8	116630837	rs139427417	Bone Mineral Density	0.549644	NA	NA	NA	NA	0	0	0	0	0	0	0	0	0	0	0
8	116670347	rs3808477	Cholesterol	0.719647	TRPS1	1	1	0.447261	0	0	0	0	0	1	0	1	1	0	0
8	116670347	rs3808477	Bone Mineral Density	0.580944	TRPS1	1	1	0.361057	0	0	0	0	0	1	0	1	1	0	0
8	116670347	rs3808477	LDL Cholesterol	0.906527	TRPS1	1	1	0.563406	0	0	0	0	0	1	0	1	1	0	0
8	116675063	rs6996088	Balding Type 1	0.586748	TRPS1	1	1	0.364664	0	0	0	0	0	1	0	1	1	0	0
8	117050495	rs12235002	Balding Type 1	0.947629	TRPS1	1	1	0.588951	0	0	0	0	0	1	0	0	1	1	0
8	117167843	rs1005502	Height	0.999909	NA	NA	NA	NA	0	0	0	0	0	0	0	0	0	0	0
8	117167843	rs1005502	Bone Mineral Density	0.999996	NA	NA	NA	NA	0	0	0	0	0	0	0	0	0	0	0
8	117239874	rs998245	Balding Type 1	1	NA	NA	NA	NA	0	0	0	0	0	0	0	0	0	0	0
8	117572538	rs77249084	Height	0.569408	AARD	1	1	0.353887	0	0	0	0	0	1	0	0	1	1	0
8	117598587	rs372052800	Forced Vital Capacity	0.84641	NA	NA	NA	NA	0	0	0	0	0	0	0	0	0	0	0
8	118185025	rs3802177	HbA1c	0.851334	SLC30A8	100	1	0.851334	1	0	0	0	0	0	0	1	1	0	0
8	118863061	rs11781699	HDL Cholesterol	0.625187	EXT1	34.4	1	0.388554	0	0	1	1	1	0	0	1	1	0	0
8	118884738	rs754601466	BMI	0.565205	NA	NA	NA	NA	0	0	0	0	0	0	0	0	0	0	0
8	120030474	rs28437165	Bone Mineral Density	0.646037	NA	NA	NA	NA	0	0	0	0	0	0	0	0	0	0	0
8	120406650	rs72684290	Height	0.578715	ENPP2	7.5	1	0.359672	0	0	1	0	0	0	0	0	1	1	0
8	120595472	rs529314451	Height	0.858637	TNFRSF11B	1.9	0.655	0.533643	0	0	0	0	1	0	0	0	1	1	0
8	120595472	rs529314451	Height	0.858637	ENPP2	1	0.345	NA	0	0	0	0	0	1	0	1	0	0	0
8	120596023	rs10283100	Height	1	ENPP2	100	1	1	1	0	0	0	0	0	0	1	1	0	0
8	120596023	rs10283100	Forced Vital Capacity	0.994293	ENPP2	100	1	0.994293	1	0	0	0	0	0	0	1	1	0	0
8	120638194	rs6982863	Height	0.514489	ENPP2	1.9	1	0.319755	0	0	0	0	1	0	0	1	1	0	0
8	121061879	rs4871827	Respiratory Ent	0.685391	DEPTOR	100	1	0.685391	1	0	0	0	0	0	0	1	1	0	0
8	121061879	rs4871827	Bone Mineral Density	0.976875	DEPTOR	100	1	0.976875	1	0	0	0	0	0	0	1	1	0	0
8	121061879	rs4871827	Asthma Diagnosed	0.71818	DEPTOR	100	1	0.71818	1	0	0	0	0	0	0	1	1	0	0
8	1212030	rs11136373	Diastolic blood pressure	0.634104	NA	NA	NA	NA	0	0	0	0	0	0	0	0	0	0	0
8	121857366	rs118027010	HDL Cholesterol	0.999757	SNTB1	2.9	1	0.621349	0	0	0	0	1	1	0	0	1	1	1
8	121868551	rs4871137	HDL Cholesterol	0.576048	NA	NA	NA	NA	0	0	0	0	0	0	0	0	0	0	0
8	122259446	rs4870765	HDL Cholesterol	0.552374	HAS2	1.9	1	0.3433	0	0	0	0	1	0	0	0	1	1	0
8	122651598	rs11996041	Height	0.50319	HAS2-AS1	102	1	0.50319	1	0	0	0	0	1	1	0.5	1	0	0
8	123985708	rs3802266	Height	0.801525	ZHX2	132.5	1	0.801525	1	0	1	1	0	0	0	1	1	0	0
8	124382184	rs117211505	Height	0.968704	ATAD2	100	1	0.968704	1	0	0	0	0	0	0	1	1	0	0
8	124610112	rs2385450	Bone Mineral Density	0.837691	FBXO32	1.9	1	0.520625	0	0	0	0	1	0	0	0	1	1	0
8	12623463	rs62486442	HDL Cholesterol	0.8556	LONRF1	3.9	1	0.531755	0	0	0	0	1	1	1	0	1	1	1
8	126350794	rs17319046	HDL Cholesterol	0.764196	NA	NA	NA	NA	0	0	0	0	0	0	0	0	0	0	0
8	126356449	rs2385094	Monocyte Count	0.920035	TRIB1	27.9	1	0.571802	0	0	0	1	1	0	1	0	1	1	1
8	126444922	8:126444922_TG_T	High cholesterol	0.941911	TRIB1	102	1	0.758238	0	1	0	0	0	1	1	1	1	0	0
8	126445055	rs72647336	Triglycerides	0.648327	TRIB1	102	1	0.521903	0	1	0	0	0	1	1	1	1	0	0
8	126445055	rs72647336	Waist-Hip Ratio	0.882812	TRIB1	102	1	0.710663	0	1	0	0	0	1	1	1	1	0	0
8	126445055	rs72647336	HDL Cholesterol	0.995487	TRIB1	102	1	0.801367	0	1	0	0	0	1	1	1	1	0	0
8	126480367	rs4871603	HDL Cholesterol	0.993411	NA	NA	NA	NA	0	0	0	0	0	0	0	0	0	0	0
8	126500031	rs28601761	Triglycerides	1	NA	NA	NA	NA	0	0	0	0	0	0	0	0	0	0	0
8	126500031	rs28601761	LDL Cholesterol	1	NA	NA	NA	NA	0	0	0	0	0	0	0	0	0	0	0
8	126500031	rs28601761	Red Blood Cell Count	0.987199	NA	NA	NA	NA	0	0	0	0	0	0	0	0	0	0	0
8	126500031	rs28601761	Cholesterol	1	NA	NA	NA	NA	0	0	0	0	0	0	0	0	0	0	0
8	126500031	rs28601761	Red Blood Cell Dist. Width	0.99991	NA	NA	NA	NA	0	0	0	0	0	0	0	0	0	0	0
8	126503915	rs55921265	Height	0.714931	TRIB1	1	1	0.44433	0	0	0	0	0	1	0	0	1	1	0
8	126504383	8:126504383_CCACCAT_C	BMI	0.892802	TRIB1	1	1	0.554876	0	0	0	0	0	1	0	0	1	1	0
8	126506694	rs112875651	Mean Corpuscular Hemoglobin	0.54728	NA	NA	NA	NA	0	0	0	0	0	0	0	0	0	0	0
8	126506694	rs112875651	High cholesterol	0.98865	NA	NA	NA	NA	0	0	0	0	0	0	0	0	0	0	0
8	126506694	rs112875651	Waist-Hip Ratio	0.996474	NA	NA	NA	NA	0	0	0	0	0	0	0	0	0	0	0
8	126507308	rs2980888	Triglycerides	0.695406	KIAA0196	7.5	0.798	0.432195	0	0	1	0	0	0	0	0	1	1	0
8	126507308	rs2980888	Triglycerides	0.695406	TRIB1	1.9	0.202	NA	0	0	0	0	1	0	0	0	0	0	0
8	126509051	rs6993155	LDL Cholesterol	0.66915	TRIB1	1.9	1	0.415876	0	0	0	0	1	0	0	0	1	1	0
8	126618736	rs4871622	Waist-Hip Ratio	0.511157	TRIB1	7.5	1	0.317684	0	0	1	0	0	0	0	0	1	1	0
8	126619477	rs28393360	Monocyte Count	0.858547	NA	NA	NA	NA	0	0	0	0	0	0	0	0	0	0	0
8	126645637	rs11990424	HDL Cholesterol	0.553544	NA	NA	NA	NA	0	0	0	0	0	0	0	0	0	0	0
8	12667421	rs7812870	Height	0.655104	NA	NA	NA	NA	0	0	0	0	0	0	0	0	0	0	0
8	127932782	rs11783867	Height	0.76474	NA	NA	NA	NA	0	0	0	0	0	0	0	0	0	0	0
8	128021488	rs1487241	Bone Mineral Density	0.861311	NA	NA	NA	NA	0	0	0	0	0	0	0	0	0	0	0
8	128601016	8:128601016_CAA_C	Height	0.621391	NA	NA	NA	NA	0	0	0	0	0	0	0	0	0	0	0
8	128815029	rs4410871	Allergy Eczema Diagnosed	0.604628	PVT1	1	0.345	NA	0	0	0	0	0	1	0	1	0	0	0
8	128815029	rs4410871	Allergy Eczema Diagnosed	0.604628	MYC	1.9	0.655	0.375776	0	0	0	0	1	0	0	0	1	1	0
8	129012574	rs10087240	White Blood Count	0.647951	NA	NA	NA	NA	0	0	0	0	0	0	0	0	0	0	0
8	129157016	rs2111567	Thyroid Any Self Rep	0.752551	NA	NA	NA	NA	0	0	0	0	0	0	0	0	0	0	0
8	129162497	rs10956412	Hypothyroidism Self Rep	0.847618	MYC	1.9	0.655	0.526795	0	0	0	0	1	0	0	0	1	1	0
8	129162497	rs10956412	Hypothyroidism Self Rep	0.847618	TMEM75	1	0.345	NA	0	0	0	0	0	1	0	0	0	0	0
8	129264420	rs4733851	High Light Scatter Retic. Count	0.769173	NA	NA	NA	NA	0	0	0	0	0	0	0	0	0	0	0
8	129686633	rs919659	Eosinophil Count	0.679886	NA	NA	NA	NA	0	0	0	0	0	0	0	0	0	0	0
8	129695009	rs11783015	Allergy Eczema Diagnosed	0.986636	NA	NA	NA	NA	0	0	0	0	0	0	0	0	0	0	0
8	129827641	rs72726582	Bone Mineral Density	0.918923	NA	NA	NA	NA	0	0	0	0	0	0	0	0	0	0	0
8	130176904	rs77269791	Height	0.945842	NA	NA	NA	NA	0	0	0	0	0	0	0	0	0	0	0
8	130584161	rs2894479	White Blood Count	0.609849	CCDC26	1	1	0.379021	0	0	0	0	0	1	0	1	1	0	0
8	130599247	rs7840212	Monocyte Count	0.999785	NA	NA	NA	NA	0	0	0	0	0	0	0	0	0	0	0
8	130604272	rs562240450	Platelet Count	0.999244	CCDC26	1	1	0.62103	0	0	0	0	0	1	0	1	1	0	0
8	130604272	rs562240450	Eosinophil Count	0.916651	CCDC26	1	1	0.569698	0	0	0	0	0	1	0	1	1	0	0
8	130604563	rs13277237	Monocyte Count	0.628095	CCDC26	1	1	0.390361	0	0	0	0	0	1	0	1	1	0	0
8	130641322	rs146950370	Monocyte Count	0.999388	NA	NA	NA	NA	0	0	0	0	0	0	0	0	0	0	0
8	130669053	rs35928814	Eosinophil Count	0.502345	NA	NA	NA	NA	0	0	0	0	0	0	0	0	0	0	0
8	130678215	rs150348926	Eosinophil Count	0.986259	NA	NA	NA	NA	0	0	0	0	0	0	0	0	0	0	0
8	130687419	rs7011991	Monocyte Count	0.999879	NA	NA	NA	NA	0	0	0	0	0	0	0	0	0	0	0
8	130689951	8:130689951_TTA_T	Eosinophil Count	0.967746	NA	NA	NA	NA	0	0	0	0	0	0	0	0	0	0	0
8	130696137	rs6993442	White Blood Count	0.999995	GSDMC	1	1	0.621497	0	0	0	0	0	0	1	0	1	1	0
8	130696137	rs6993442	Monocyte Count	1	GSDMC	1	1	0.6215	0	0	0	0	0	0	1	0	1	1	0
8	130696145	rs74865311	White Blood Count	0.999998	GSDMC	1	1	0.621499	0	0	0	0	0	0	1	0	1	1	0
8	130699861	rs4236746	Eosinophil Count	1	NA	NA	NA	NA	0	0	0	0	0	0	0	0	0	0	0
8	130971524	8:130971524_CACT_C	Lymphocyte Count	0.666955	FAM49B	10.4	1	0.414513	0	0	1	0	1	1	0	1	1	0	0
8	131331073	rs1158570	Mean Platelet Volume	0.851811	NA	NA	NA	NA	0	0	0	0	0	0	0	0	0	0	0
8	131457773	rs140411801	Age of Menarche	0.616213	FAM49B	7.5	0.789	0.382976	0	0	1	0	0	0	0	0	1	1	0
8	131457773	rs140411801	Age of Menarche	0.616213	ASAP1	2	0.211	NA	0	0	0	0	0	1	1	0	0	0	0
8	13200212	rs59738387	Height	0.731705	NA	NA	NA	NA	0	0	0	0	0	0	0	0	0	0	0
8	13210602	rs62494662	FEV1/FVC Ratio	0.532097	C8orf48	1	1	0.330699	0	0	0	0	0	1	0	0	1	1	0
8	13263061	rs28539528	White Blood Count	0.659009	NA	NA	NA	NA	0	0	0	0	0	0	0	0	0	0	0
8	13372120	rs76364830	Height	1	C8orf48	8.5	0.078	NA	0	0	1	0	0	1	0	0	0	0	0
8	13372120	rs76364830	Height	1	DLC1	100	0.922	1	1	0	0	0	0	0	0	1	1	0	0
8	134103953	rs71526274	Eosinophil Count	0.596104	SLA	1	1	0.370479	0	0	0	0	0	1	0	0.5	1	0	0
8	134214224	rs7006080	Thyroid Any Self Rep	0.516069	WISP1	2.9	1	0.320737	0	0	0	0	1	1	0	1	1	0	0
8	134214224	rs7006080	Autoimmune disease	0.522227	WISP1	2.9	1	0.324564	0	0	0	0	1	1	0	1	1	0	0
8	134214224	rs7006080	Hypothyroidism Self Rep	0.525527	WISP1	2.9	1	0.326615	0	0	0	0	1	1	0	1	1	0	0
8	134230317	rs28615068	Hypertension Diagnosed	0.553852	SLA	1.9	0.655	0.344219	0	0	0	0	1	0	0	0	1	1	0
8	134230317	rs28615068	Hypertension Diagnosed	0.553852	NDRG1	1	0.345	NA	0	0	0	0	0	1	0	0	0	0	0
8	134250430	rs1049694	Diastolic blood pressure	0.58476	NDRG1	101	1	0.58476	1	0	0	0	0	1	0	1	1	0	0
8	135602725	8:135602725_TCAC_T	Height	0.643212	NA	NA	NA	NA	0	0	0	0	0	0	0	0	0	0	0
8	135609491	rs543294992	Height	0.999999	ZFAT-AS1	100	1	0.805	0	1	0	0	0	0	0	0	1	0	0
8	135614553	rs112892337	Systolic Blood Pressure	0.825421	ZFAT	100	0.99	0.825421	1	0	0	0	0	0	0	1	1	0	0
8	135614553	rs112892337	Systolic Blood Pressure	0.825421	ZFAT-AS1	1	0.01	NA	0	0	0	0	0	1	0	0	0	0	0
8	135649848	rs12541381	Height	1	ZFAT	100	1	1	1	0	0	0	0	0	0	1	1	0	0
8	140640634	rs2014712	Height	0.981381	NA	NA	NA	NA	0	0	0	0	0	0	0	0	0	0	0
8	140646051	rs62520182	Age of Menarche	0.995884	NA	NA	NA	NA	0	0	0	0	0	0	0	0	0	0	0
8	140797139	rs117398731	Systolic Blood Pressure	0.623451	NA	NA	NA	NA	0	0	0	0	0	0	0	0	0	0	0
8	141120808	rs201233572	Systolic Blood Pressure	0.527654	NA	NA	NA	NA	0	0	0	0	0	0	0	0	0	0	0
8	141574194	rs2944755	Platelet Count	0.536615	NA	NA	NA	NA	0	0	0	0	0	0	0	0	0	0	0
8	141628541	rs6578125	Mean Corpuscular Hemoglobin	0.934772	AGO2	1	1	0.580961	0	0	0	0	0	1	0	1	1	0	0
8	141652408	rs11994438	Hypothyroidism Self Rep	0.566474	NA	NA	NA	NA	0	0	0	0	0	0	0	0	0	0	0
8	142299825	rs11783132	Height	0.546764	NA	NA	NA	NA	0	0	0	0	0	0	0	0	0	0	0
8	142307175	rs10106592	Systolic Blood Pressure	0.574615	MROH5	1	0.256	NA	0	0	0	0	0	0	1	0	0	0	0
8	142307175	rs10106592	Systolic Blood Pressure	0.574615	SLC45A4	2.9	0.744	0.357123	0	0	0	0	1	1	0	1	1	0	0
8	142367087	rs34591516	Diastolic blood pressure	0.745367	SLC45A4	1.9	0.019	NA	0	0	0	0	1	0	0	0	0	0	0
8	142367087	rs34591516	Diastolic blood pressure	0.745367	GPR20	100	0.981	0.745367	1	0	0	0	0	0	0	1	1	0	0
8	142367246	rs36092215	Systolic Blood Pressure	0.991207	GPR20	100	1	0.991207	1	0	0	0	0	0	0	1	1	0	0
8	142396481	rs76735299	Systolic Blood Pressure	0.948838	NA	NA	NA	NA	0	0	0	0	0	0	0	0	0	0	0
8	143300279	rs4072917	BMI	0.505802	NA	NA	NA	NA	0	0	0	0	0	0	0	0	0	0	0
8	144299861	rs11136271	HDL Cholesterol	0.999985	GPIHBP1	1	1	0.621491	0	0	0	0	0	1	0	0	1	1	0
8	144688736	rs2242090	Red Blood Cell Dist. Width	0.999936	NAPRT1	9.4	0.085	NA	0	0	1	0	1	0	0	0	0	0	0
8	144688736	rs2242090	Red Blood Cell Dist. Width	0.999936	TIGD5	1	0.009	NA	0	0	0	0	0	1	0	0	0	0	0
8	144688736	rs2242090	Red Blood Cell Dist. Width	0.999936	PYCRL	100	0.906	0.999936	1	0	0	0	0	0	0	1	1	0	0
8	144874078	rs117338714	Mean Corpuscular Hemoglobin	0.589289	NRBP2	1.9	0.017	NA	0	0	0	0	1	0	0	0	0	0	0
8	144874078	rs117338714	Mean Corpuscular Hemoglobin	0.589289	SCRIB	107.5	0.983	0.589289	1	0	1	0	0	0	0	1	1	0	0
8	145002283	rs11993233	Platelet Count	0.667976	NRBP2	1	0.03	NA	0	0	0	0	0	1	0	0	0	0	0
8	145002283	rs11993233	Platelet Count	0.667976	PLEC	32.5	0.97	0.415147	0	0	1	1	0	0	0	1	1	0	0
8	145018354	rs11786896	Diastolic blood pressure	0.616674	PLEC	108.5	1	0.496423	0	1	1	0	0	1	0	1	1	0	0
8	145158607	rs34173062	Eosinophil Count	1	ZNF707	7.5	0.036	NA	0	0	1	0	0	0	0	0	0	0	0
8	145158607	rs34173062	Eosinophil Count	1	MAF1	100	0.48	NA	0	1	0	0	0	0	0	0	0	0	0
8	145158607	rs34173062	Eosinophil Count	1	SHARPIN	101	0.484	NA	1	0	0	0	0	1	0	1	0	0	0
8	145158607	rs34173062	Monocyte Count	0.995252	ZNF707	7.5	0.036	NA	0	0	1	0	0	0	0	0	0	0	0
8	145158607	rs34173062	Monocyte Count	0.995252	MAF1	100	0.48	NA	0	1	0	0	0	0	0	0	0	0	0
8	145158607	rs34173062	Monocyte Count	0.995252	SHARPIN	101	0.484	NA	1	0	0	0	0	1	0	1	0	0	0
8	145158607	rs34173062	Asthma Diagnosed	0.996421	ZNF707	7.5	0.036	NA	0	0	1	0	0	0	0	0	0	0	0
8	145158607	rs34173062	Asthma Diagnosed	0.996421	MAF1	100	0.48	NA	0	1	0	0	0	0	0	0	0	0	0
8	145158607	rs34173062	Asthma Diagnosed	0.996421	SHARPIN	101	0.484	NA	1	0	0	0	0	1	0	1	0	0	0
8	145158607	rs34173062	Respiratory Ent	0.997502	ZNF707	7.5	0.036	NA	0	0	1	0	0	0	0	0	0	0	0
8	145158607	rs34173062	Respiratory Ent	0.997502	MAF1	100	0.48	NA	0	1	0	0	0	0	0	0	0	0	0
8	145158607	rs34173062	Respiratory Ent	0.997502	SHARPIN	101	0.484	NA	1	0	0	0	0	1	0	1	0	0	0
8	145501485	rs4074678	Forced Vital Capacity	0.777639	NA	NA	NA	NA	0	0	0	0	0	0	0	0	0	0	0
8	145620661	rs149597313	Mean Platelet Volume	0.999643	CPSF1	100	1	0.999643	1	0	0	0	0	0	0	1	1	0	0
8	145639600	rs111355160	HbA1c	0.708089	CPSF1	1	0.009	NA	0	0	0	0	0	1	0	0	0	0	0
8	145639600	rs111355160	HbA1c	0.708089	SLC39A4	100	0.922	0.570011	0	1	0	0	0	0	0	1	1	0	0
8	145639600	rs111355160	HbA1c	0.708089	ZNF7	7.5	0.069	NA	0	0	1	0	0	0	0	0	0	0	0
8	145639726	rs2272662	Red Blood Cell Dist. Width	0.994099	CPSF1	1	0.01	NA	0	0	0	0	0	1	0	0	0	0	0
8	145639726	rs2272662	Red Blood Cell Dist. Width	0.994099	SLC39A4	100	0.99	0.994099	1	0	0	0	0	0	0	1	1	0	0
8	16963709	rs11989609	FEV1/FVC Ratio	0.85789	MICU3	32.5	1	0.533178	0	0	1	1	0	0	0	1	1	0	0
8	1771562	rs28528841	Platelet Count	0.766812	ARHGEF10	101	1	0.617284	0	1	0	0	0	1	0	0	1	0	0
8	18850886	rs562612403	Mean Platelet Volume	0.711212	NA	NA	NA	NA	0	0	0	0	0	0	0	0	0	0	0
8	19803093	rs3779788	HDL Cholesterol	0.866285	LPL	8.5	1	0.538396	0	0	1	0	0	1	0	1	1	0	0
8	19807477	rs536076610	HDL Cholesterol	1	NA	NA	NA	NA	0	0	0	0	0	0	0	0	0	0	0
8	19807477	rs536076610	Triglycerides	1	NA	NA	NA	NA	0	0	0	0	0	0	0	0	0	0	0
8	19813529	rs268	Triglycerides	1	LPL	100	1	1	1	0	0	0	0	0	0	1	1	0	0
8	19813529	rs268	Red Blood Cell Dist. Width	0.994474	LPL	100	1	0.994474	1	0	0	0	0	0	0	1	1	0	0
8	19813529	rs268	HDL Cholesterol	1	LPL	100	1	1	1	0	0	0	0	0	0	1	1	0	0
8	19815098	rs283	HDL Cholesterol	0.997421	NA	NA	NA	NA	0	0	0	0	0	0	0	0	0	0	0
8	19819724	rs328	Triglycerides	0.846518	PSD3	1.9	0.018	NA	0	0	0	0	1	0	0	0	0	0	0
8	19819724	rs328	Triglycerides	0.846518	SLC18A1	1	0.01	NA	0	0	0	0	0	1	0	0	0	0	0
8	19819724	rs328	Triglycerides	0.846518	LPL	100	0.972	0.846518	1	0	0	0	0	0	0	1	1	0	0
8	19823648	rs3208305	HDL Cholesterol	0.991684	LPL	109.4	1	0.991684	1	0	1	0	1	0	0	1	1	0	0
8	19831977	rs17091872	HDL Cholesterol	1	NA	NA	NA	NA	0	0	0	0	0	0	0	0	0	0	0
8	19834840	rs34150554	Triglycerides	0.951543	NA	NA	NA	NA	0	0	0	0	0	0	0	0	0	0	0
8	19912370	rs115849089	Red Blood Cell Dist. Width	0.565139	LPL	7.5	1	0.351234	0	0	1	0	0	0	0	0	1	1	0
8	19936687	rs28597716	HDL Cholesterol	0.998622	LPL	9.4	1	0.620644	0	0	1	0	1	0	0	0	1	1	1
8	19936687	rs28597716	High Light Scatter Retic. Count	0.773034	LPL	9.4	1	0.48044	0	0	1	0	1	0	0	0	1	1	1
8	19936687	rs28597716	Triglycerides	0.990591	LPL	9.4	1	0.615652	0	0	1	0	1	0	0	0	1	1	1
8	19941145	rs6586892	Triglycerides	0.548342	LPL	1.9	1	0.340795	0	0	0	0	1	0	0	0	1	1	0
8	19953587	rs13251145	Red Blood Cell Dist. Width	0.589967	NA	NA	NA	NA	0	0	0	0	0	0	0	0	0	0	0
8	19977311	rs55682243	HDL Cholesterol	1	LZTS1	1.9	0.202	NA	0	0	0	0	1	0	0	0	0	0	0
8	19977311	rs55682243	HDL Cholesterol	1	LPL	7.5	0.798	0.6215	0	0	1	0	0	0	0	0	1	1	0
8	19977311	rs55682243	Triglycerides	1	LZTS1	1.9	0.202	NA	0	0	0	0	1	0	0	0	0	0	0
8	19977311	rs55682243	Triglycerides	1	LPL	7.5	0.798	0.6215	0	0	1	0	0	0	0	0	1	1	0
8	20628793	rs1470687	BMI	0.584196	NA	NA	NA	NA	0	0	0	0	0	0	0	0	0	0	0
8	20658230	rs7000415	Edu College	0.757744	NA	NA	NA	NA	0	0	0	0	0	0	0	0	0	0	0
8	21090185	rs2610974	BMI	0.842805	NA	NA	NA	NA	0	0	0	0	0	0	0	0	0	0	0
8	21767240	rs34215892	Eosinophil Count	0.999961	XPO7	1	0.01	NA	0	0	0	0	0	1	0	0	0	0	0
8	21767240	rs34215892	Eosinophil Count	0.999961	DOK2	101.9	0.99	0.999961	1	0	0	0	1	0	0	1	1	0	0
8	21767809	rs118162691	Platelet Count	0.578444	DOK2	100	1	0.465647	0	1	0	0	0	0	0	1	1	0	0
8	21769432	rs56094005	Mean Platelet Volume	0.990333	DOK2	102	1	0.990333	1	0	0	0	0	1	1	1	1	0	0
8	21769432	rs56094005	White Blood Count	0.879421	DOK2	102	1	0.879421	1	0	0	0	0	1	1	1	1	0	0
8	21769432	rs56094005	Lymphocyte Count	0.833136	DOK2	102	1	0.833136	1	0	0	0	0	1	1	1	1	0	0
8	21779937	rs80207740	HbA1c	0.555521	FGF17	7.5	0.068	NA	0	0	1	0	0	0	0	0	0	0	0
8	21779937	rs80207740	HbA1c	0.555521	XPO7	102	0.932	0.447194	0	1	0	0	0	1	1	1	1	0	0
8	21779937	rs80207740	Mean Corpuscular Hemoglobin	0.873979	FGF17	7.5	0.068	NA	0	0	1	0	0	0	0	0	0	0	0
8	21779937	rs80207740	Mean Corpuscular Hemoglobin	0.873979	XPO7	102	0.932	0.703553	0	1	0	0	0	1	1	1	1	0	0
8	21779937	rs80207740	Red Blood Cell Count	0.967741	FGF17	7.5	0.068	NA	0	0	1	0	0	0	0	0	0	0	0
8	21779937	rs80207740	Red Blood Cell Count	0.967741	XPO7	102	0.932	0.779031	0	1	0	0	0	1	1	1	1	0	0
8	21818168	rs148139592	Mean Corpuscular Hemoglobin	0.95845	XPO7	1	1	0.595676	0	0	0	0	0	1	0	1	1	0	0
8	21818210	rs116963953	Mean Corpuscular Hemoglobin	0.78539	XPO7	1	1	0.48812	0	0	0	0	0	1	0	1	1	0	0
8	21888166	rs147948317	Lymphocyte Count	0.661178	NA	NA	NA	NA	0	0	0	0	0	0	0	0	0	0	0
8	21947214	rs73223800	Mean Platelet Volume	0.829867	FAM160B2	109.5	1	0.668043	0	1	1	0	0	1	1	1	1	0	0
8	21950759	rs62493996	Platelet Count	0.575004	REEP4	26.9	0.782	0.357365	0	0	0	1	1	0	0	0	1	1	1
8	21950759	rs62493996	Platelet Count	0.575004	DMTN	7.5	0.218	NA	0	0	1	0	0	0	0	0	0	0	0
8	22019071	rs8192339	FEV1/FVC Ratio	0.575972	LGI3	1.9	0.017	NA	0	0	0	0	1	0	0	0	0	0	0
8	22019071	rs8192339	FEV1/FVC Ratio	0.575972	BMP1	8.5	0.077	NA	0	0	1	0	0	1	0	0	0	0	0
8	22019071	rs8192339	FEV1/FVC Ratio	0.575972	SFTPC	100	0.906	0.463658	0	1	0	0	0	0	0	1	1	0	0
8	22449181	rs73229817	Height	0.916233	PDLIM2	109.4	1	0.916233	1	0	1	0	1	0	0	1	1	0	0
8	22600953	rs2048651	Hair Color	0.997916	XPO7	7.5	1	0.620205	0	0	1	0	0	0	0	0	1	1	0
8	22603454	rs59116179	Allergy Eczema Diagnosed	0.518318	TNFRSF10D	1.9	1	0.322135	0	0	0	0	1	0	0	0	1	1	0
8	22876739	rs2241261	Triglycerides	0.838896	RHOBTB2	1	1	0.521374	0	0	0	0	0	1	0	1	1	0	0
8	22879734	rs4871844	Monocyte Count	0.512939	TNFRSF10B	107.5	0.983	0.512939	1	0	1	0	0	0	0	1	1	0	0
8	22879734	rs4871844	Monocyte Count	0.512939	NPM2	1.9	0.017	NA	0	0	0	0	1	0	0	0	0	0	0
8	22964719	rs4871849	Eosinophil Count	0.999976	TNFRSF10C	1	1	0.621485	0	0	0	0	0	0	1	1	1	0	0
8	22972271	Affx-52343853	White Blood Count	0.932435	TNFRSF10C	100	1	0.932435	1	0	0	0	0	0	0	1	1	0	0
8	23158379	rs35624004	Height	0.506764	TNFRSF10B	1.9	0.655	0.314954	0	0	0	0	1	0	0	0	1	1	0
8	23158379	rs35624004	Height	0.506764	R3HCC1	1	0.345	NA	0	0	0	0	0	1	0	0	0	0	0
8	23167353	rs1063582	Height	0.786741	LOXL2	100	1	0.786741	1	0	0	0	0	0	0	1	1	0	0
8	23351559	rs2017650	Mean Corpuscular Hemoglobin	0.828461	ENTPD4	1	1	0.514889	0	0	0	0	0	1	0	0	1	1	0
8	23372914	rs7814758	Mean Platelet Volume	0.98612	SLC25A37	7.5	1	0.612873	0	0	1	0	0	0	0	0	1	1	0
8	23380743	rs62503281	Mean Corpuscular Hemoglobin	0.979195	SLC25A37	1	1	0.60857	0	0	0	0	0	1	0	0	1	1	0
8	23405794	rs56276984	Mean Platelet Volume	0.855469	NA	NA	NA	NA	0	0	0	0	0	0	0	0	0	0	0
8	23416887	rs2018490	Mean Corpuscular Hemoglobin	0.936791	LOXL2	1	0.256	NA	0	0	0	0	0	0	1	0	0	0	0
8	23416887	rs2018490	Mean Corpuscular Hemoglobin	0.936791	SLC25A37	2.9	0.744	0.582215	0	0	0	0	1	1	0	1	1	0	0
8	23423669	rs2942194	Red Blood Cell Dist. Width	0.997696	SLC25A37	132.5	1	0.997696	1	0	1	1	0	0	0	1	1	0	0
8	23423669	rs2942194	Mean Corpuscular Hemoglobin	0.999991	SLC25A37	132.5	1	0.999991	1	0	1	1	0	0	0	1	1	0	0
8	23423669	rs2942194	Red Blood Cell Count	0.974421	SLC25A37	132.5	1	0.974421	1	0	1	1	0	0	0	1	1	0	0
8	23431407	rs3174040	BMI	0.836278	SLC25A37	1.9	1	0.519747	0	0	0	0	1	0	0	1	1	0	0
8	23540417	rs11781886	Platelet Count	0.504275	NKX3-1	109.5	1	0.504275	1	0	1	0	0	1	1	1	1	0	0
8	24041988	rs62501195	Height	1	NA	NA	NA	NA	0	0	0	0	0	0	0	0	0	0	0
8	25180773	rs2255898	Mean Platelet Volume	0.541781	DOCK5	1.9	0.655	0.336717	0	0	0	0	1	0	0	1	1	0	0
8	25180773	rs2255898	Mean Platelet Volume	0.541781	GNRH1	1	0.345	NA	0	0	0	0	0	1	0	0	0	0	0
8	25225804	rs2257081	Mean Platelet Volume	0.656879	EBF2	7.5	1	0.40825	0	0	1	0	0	0	0	0	1	1	0
8	25287397	rs1812594	Lymphocyte Count	0.774056	KCTD9	107.5	1	0.774056	1	0	1	0	0	0	0	1	1	0	0
8	25315837	rs62502022	Chronotype (morning person)	0.915718	CDCA2	100	0.498	NA	0	1	0	0	0	0	0	0	0	0	0
8	25315837	rs62502022	Chronotype (morning person)	0.915718	KCTD9	101	0.502	0.915718	1	0	0	0	0	1	0	1	1	0	0
8	25464670	rs73221948	HDL Cholesterol	0.779434	NA	NA	NA	NA	0	0	0	0	0	0	0	0	0	0	0
8	25464690	rs11992444	Triglycerides	0.984503	NA	NA	NA	NA	0	0	0	0	0	0	0	0	0	0	0
8	25464690	rs11992444	Waist-Hip Ratio	0.987925	NA	NA	NA	NA	0	0	0	0	0	0	0	0	0	0	0
8	25641764	rs7823561	Waist-Hip Ratio	0.995636	NA	NA	NA	NA	0	0	0	0	0	0	0	0	0	0	0
8	25775920	rs10090021	Platelet Count	0.875018	EBF2	1.9	1	0.543824	0	0	0	0	1	0	0	1	1	0	0
8	25900405	rs73563812	Systolic Blood Pressure	0.862798	EBF2	1	1	0.536229	0	0	0	0	0	1	0	1	1	0	0
8	26023648	rs17832528	Hypertension Diagnosed	0.62038	NA	NA	NA	NA	0	0	0	0	0	0	0	0	0	0	0
8	26023648	rs17832528	Diastolic blood pressure	0.592744	NA	NA	NA	NA	0	0	0	0	0	0	0	0	0	0	0
8	26023648	rs17832528	Cardiovascular disease	0.642936	NA	NA	NA	NA	0	0	0	0	0	0	0	0	0	0	0
8	26241010	rs117982737	Red Blood Cell Count	0.547016	SDAD1P1	101	0.484	NA	0	1	0	0	0	1	0	0	0	0	0
8	26241010	rs117982737	Red Blood Cell Count	0.547016	BNIP3L	100	0.48	NA	1	0	0	0	0	0	0	1	0	0	0
8	26241010	rs117982737	Red Blood Cell Count	0.547016	PTK2B	7.5	0.036	NA	0	0	1	0	0	0	0	0	0	0	0
8	26242272	rs117325001	Red Blood Cell Dist. Width	0.727755	SDAD1P1	7.5	0.231	NA	0	0	1	0	0	0	0	0	0	0	0
8	26242272	rs117325001	Red Blood Cell Dist. Width	0.727755	BNIP3L	25	0.769	0.4523	0	0	0	1	0	0	0	1	1	0	0
8	26369707	rs9886448	Height	0.80166	PNMA2	102.9	1	0.645336	0	1	0	0	1	1	0	1	1	0	0
8	27226790	rs755951	Monocyte Count	0.596338	PTK2B	1.9	1	0.370624	0	0	0	0	1	0	0	1	1	0	0
8	27261138	rs117176448	BMI	0.955729	NA	NA	NA	NA	0	0	0	0	0	0	0	0	0	0	0
8	27667793	rs1052873	Height	0.908693	PBK	100	1	0.908693	1	0	0	0	0	0	0	0.5	1	0	0
8	28027358	rs11784168	BMI	0.553936	NA	NA	NA	NA	0	0	0	0	0	0	0	0	0	0	0
8	28950309	rs17526980	LDL Cholesterol	0.520614	KIF13B	107.5	1	0.520614	1	0	1	0	0	0	0	1	1	0	0
8	29024943	rs117139027	Cholesterol	0.994291	KIF13B	100	1	0.994291	1	0	0	0	0	0	0	1	1	0	0
8	29024943	rs117139027	LDL Cholesterol	0.999231	KIF13B	100	1	0.999231	1	0	0	0	0	0	0	1	1	0	0
8	29375189	rs17060290	Height	0.798685	DUSP4	1.9	1	0.496383	0	0	0	0	1	0	0	0	1	1	0
8	29413436	rs17060351	Height	0.574917	DUSP4	2.9	1	0.357311	0	0	0	0	1	1	0	0	1	1	1
8	29852712	rs2595041	Hair Color	0.668781	LEPROTL1	2.9	1	0.415647	0	0	0	0	1	0	1	0	1	1	1
8	29965268	rs547094274	FEV1/FVC Ratio	0.632734	LEPROTL1	107.5	0.983	0.632734	1	0	1	0	0	0	0	1	1	0	0
8	29965268	rs547094274	FEV1/FVC Ratio	0.632734	MBOAT4	1.9	0.017	NA	0	0	0	0	1	0	0	0	0	0	0
8	30173491	rs151286330	Lymphocyte Count	0.518507	RBPMS	1.9	0.655	0.322252	0	0	0	0	1	0	0	0	1	1	0
8	30173491	rs151286330	Lymphocyte Count	0.518507	RBPMS-AS1	1	0.345	NA	0	0	0	0	0	1	0	0	0	0	0
8	30280630	rs2979488	Mean Corpuscular Hemoglobin	0.582021	RBPMS	2.9	1	0.361726	0	0	0	0	1	1	0	1	1	0	0
8	30985245	rs150029517	Diastolic blood pressure	0.687625	NA	NA	NA	NA	0	0	0	0	0	0	0	0	0	0	0
8	32421955	rs12682268	Forced Vital Capacity	0.697119	NRG1	7.5	1	0.433259	0	0	1	0	0	0	0	1	1	0	0
8	32458978	rs11780004	Forced Vital Capacity	0.564132	NA	NA	NA	NA	0	0	0	0	0	0	0	0	0	0	0
8	32963969	rs11774193	Forced Vital Capacity	0.770559	MAK16	1.9	1	0.478903	0	0	0	0	1	0	0	0	1	1	0
8	3624764	rs2623645	Age of Menarche	0.994555	NA	NA	NA	NA	0	0	0	0	0	0	0	0	0	0	0
8	38508357	rs895621	Height	0.59036	FGFR1	1	0.5	NA	0	0	0	0	0	0	1	0	0	0	0
8	38508357	rs895621	Height	0.59036	C8orf86	1	0.5	NA	0	0	0	0	0	1	0	0	0	0	0
8	38568215	rs57128498	Hair Color	0.991528	NA	NA	NA	NA	0	0	0	0	0	0	0	0	0	0	0
8	38571341	rs7003970	Hair Color	0.641561	NA	NA	NA	NA	0	0	0	0	0	0	0	0	0	0	0
8	38804069	rs6995018	White Blood Count	0.631451	NA	NA	NA	NA	0	0	0	0	0	0	0	0	0	0	0
8	38804069	rs6995018	Lymphocyte Count	0.570324	NA	NA	NA	NA	0	0	0	0	0	0	0	0	0	0	0
8	38815193	rs34124032	Monocyte Count	0.856415	HTRA4	1	0.345	NA	0	0	0	0	0	1	0	0	0	0	0
8	38815193	rs34124032	Monocyte Count	0.856415	PLEKHA2	1.9	0.655	0.532262	0	0	0	0	1	0	0	1	1	0	0
8	40032181	rs13270220	Lymphocyte Count	0.655365	C8orf4	2.9	1	0.407309	0	0	0	0	1	1	0	0	1	1	1
8	40032181	rs13270220	Platelet Count	0.511846	C8orf4	2.9	1	0.318112	0	0	0	0	1	1	0	0	1	1	1
8	40032181	rs13270220	Red Blood Cell Count	0.638072	C8orf4	2.9	1	0.396562	0	0	0	0	1	1	0	0	1	1	1
8	40229762	rs10100953	Systolic Blood Pressure	0.929552	NA	NA	NA	NA	0	0	0	0	0	0	0	0	0	0	0
8	41508577	rs13262861	Endocrine Diabetes	0.624538	NKX6-3	101.9	0.99	0.624538	1	0	0	0	1	0	0	1	1	0	0
8	41508577	rs13262861	Endocrine Diabetes	0.624538	ANK1	1	0.01	NA	0	0	0	0	0	1	0	0	0	0	0
8	41512581	rs780729970	Red Blood Cell Dist. Width	0.744848	ANK1	107.5	1	0.744848	1	0	1	0	0	0	0	1	1	0	0
8	41512581	rs780729970	HbA1c	0.978415	ANK1	107.5	1	0.978415	1	0	1	0	0	0	0	1	1	0	0
8	41519462	rs515071	Diabetes Any Diagnosed	0.534806	ANK1	132.5	1	0.534806	1	0	1	1	0	0	0	1	1	0	0
8	41540828	rs72638978	Red Blood Cell Count	0.759112	NA	NA	NA	NA	0	0	0	0	0	0	0	0	0	0	0
8	41543675	rs34664882	HbA1c	0.865936	ANK1	101	1	0.865936	1	0	0	0	0	1	0	1	1	0	0
8	41543675	rs34664882	Cholesterol	0.541862	ANK1	101	1	0.541862	1	0	0	0	0	1	0	1	1	0	0
8	41543675	rs34664882	High Light Scatter Retic. Count	0.788015	ANK1	101	1	0.788015	1	0	0	0	0	1	0	1	1	0	0
8	41543675	rs34664882	Red Blood Cell Dist. Width	0.607026	ANK1	101	1	0.607026	1	0	0	0	0	1	0	1	1	0	0
8	41543675	rs34664882	Mean Platelet Volume	0.751426	ANK1	101	1	0.751426	1	0	0	0	0	1	0	1	1	0	0
8	41575677	rs142626656	HbA1c	1	ANK1	100	1	1	1	0	0	0	0	0	0	1	1	0	0
8	41575677	rs142626656	High Light Scatter Retic. Count	0.994847	ANK1	100	1	0.994847	1	0	0	0	0	0	0	1	1	0	0
8	41582031	rs61735313	HbA1c	0.905935	ANK1	100	1	0.905935	1	0	0	0	0	0	0	1	1	0	0
8	41589736	rs149489081	High Light Scatter Retic. Count	0.951043	NA	NA	NA	NA	0	0	0	0	0	0	0	0	0	0	0
8	41589736	rs149489081	HbA1c	1	NA	NA	NA	NA	0	0	0	0	0	0	0	0	0	0	0
8	41589736	rs149489081	Red Blood Cell Dist. Width	0.983297	NA	NA	NA	NA	0	0	0	0	0	0	0	0	0	0	0
8	41630405	rs4737009	Red Blood Cell Count	0.738159	ANK1	10.4	1	0.458766	0	0	1	0	1	1	0	1	1	0	0
8	41630447	rs4737010	HbA1c	1	ANK1	10.4	1	0.6215	0	0	1	0	1	1	0	1	1	0	0
8	41630447	rs4737010	High Light Scatter Retic. Count	1	ANK1	10.4	1	0.6215	0	0	1	0	1	1	0	1	1	0	0
8	41630447	rs4737010	Mean Platelet Volume	0.706559	ANK1	10.4	1	0.439126	0	0	1	0	1	1	0	1	1	0	0
8	41630447	rs4737010	Red Blood Cell Dist. Width	0.822018	ANK1	10.4	1	0.510884	0	0	1	0	1	1	0	1	1	0	0
8	41630447	rs4737010	Monocyte Count	0.506699	ANK1	10.4	1	0.314913	0	0	1	0	1	1	0	1	1	0	0
8	41630447	rs4737010	Lymphocyte Count	0.974203	ANK1	10.4	1	0.605467	0	0	1	0	1	1	0	1	1	0	0
8	41648772	rs112213611	Monocyte Count	0.75882	NA	NA	NA	NA	0	0	0	0	0	0	0	0	0	0	0
8	41653540	rs12550646	Red Blood Cell Dist. Width	0.757922	NA	NA	NA	NA	0	0	0	0	0	0	0	0	0	0	0
8	42324765	rs2978456	Systolic Blood Pressure	0.998553	SLC20A2	10.4	1	0.620601	0	0	1	0	1	1	0	1	1	0	0
8	4288577	rs1658820	BMI	0.631611	NA	NA	NA	NA	0	0	0	0	0	0	0	0	0	0	0
8	43789768	rs367705866	Eosinophil Count	0.879188	NA	NA	NA	NA	0	0	0	0	0	0	0	0	0	0	0
8	48270098	rs72644599	Bone Mineral Density	0.637532	NA	NA	NA	NA	0	0	0	0	0	0	0	0	0	0	0
8	4829193	rs4266671	Age of Menarche	0.909837	NA	NA	NA	NA	0	0	0	0	0	0	0	0	0	0	0
8	48294770	rs1077262	Eosinophil Count	0.75369	MCM4	7.5	1	0.468418	0	0	1	0	0	0	0	0	1	1	0
8	48641192	rs145718079	Monocyte Count	0.74895	NA	NA	NA	NA	0	0	0	0	0	0	0	0	0	0	0
8	48651633	rs45577137	Monocyte Count	1	CEBPD	102	1	1	1	0	0	0	0	1	1	1	1	0	0
8	48651633	rs45577137	Eosinophil Count	0.999991	CEBPD	102	1	0.999991	1	0	0	0	0	1	1	1	1	0	0
8	48885436	rs762679	Mean Corpuscular Hemoglobin	0.736028	PRKDC	0.5	0.005	NA	0	0	0	0	0	0.5	0	0	0	0	0
8	48885436	rs762679	Mean Corpuscular Hemoglobin	0.736028	MCM4	108	0.995	0.736028	1	0	1	0	0	0.5	0	1	1	0	0
8	49309167	rs6471752	Bone Mineral Density	0.985851	EFCAB1	1	1	0.612706	0	0	0	0	0	1	0	0	1	1	0
8	4937757	rs2407746	Neuroticism	0.633892	NA	NA	NA	NA	0	0	0	0	0	0	0	0	0	0	0
8	49581767	rs878995	Height	0.612646	NA	NA	NA	NA	0	0	0	0	0	0	0	0	0	0	0
8	49647910	rs3750259	Height	0.918603	EFCAB1	109.5	1	0.739475	0	1	1	0	0	1	1	0	1	0	0
8	52932617	rs268931	Diastolic blood pressure	0.754538	NA	NA	NA	NA	0	0	0	0	0	0	0	0	0	0	0
8	55421769	rs56204645	White Blood Count	0.810755	SOX17	1.9	1	0.503884	0	0	0	0	1	0	0	0	1	1	0
8	55437524	rs9298506	LDL Cholesterol	0.676188	SOX17	1.9	1	0.420251	0	0	0	0	1	0	0	0	1	1	0
8	56792586	rs1050855	Platelet Count	0.657705	LYN	102	1	0.657705	1	0	0	0	0	1	1	1	1	0	0
8	56800997	rs333616	Monocyte Count	0.985666	LYN	33.5	1	0.612591	0	0	1	1	0	1	0	1	1	0	0
8	57074930	rs199583518	FEV1/FVC Ratio	0.612827	PLAG1	100	1	0.612827	1	0	0	0	0	0	0	1	1	0	0
8	57075473	rs35399547	Height	0.909713	PLAG1	100	1	0.909713	1	0	0	0	0	0	0	1	1	0	0
8	57122215	rs72656010	Bone Mineral Density	0.842618	CHCHD7	0.5	0.5	NA	0	0	0	0	0	0.5	0	0	0	0	0
8	57122215	rs72656010	Bone Mineral Density	0.842618	PLAG1	0.5	0.5	NA	0	0	0	0	0	0.5	0	1	0	0	0
8	57122215	rs72656010	Lymphocyte Count	0.905214	CHCHD7	0.5	0.5	NA	0	0	0	0	0	0.5	0	0	0	0	0
8	57122215	rs72656010	Lymphocyte Count	0.905214	PLAG1	0.5	0.5	NA	0	0	0	0	0	0.5	0	1	0	0	0
8	57122215	rs72656010	Height	1	CHCHD7	0.5	0.5	NA	0	0	0	0	0	0.5	0	0	0	0	0
8	57122215	rs72656010	Height	1	PLAG1	0.5	0.5	NA	0	0	0	0	0	0.5	0	1	0	0	0
8	57122215	rs72656010	Monocyte Count	0.830684	CHCHD7	0.5	0.5	NA	0	0	0	0	0	0.5	0	0	0	0	0
8	57122215	rs72656010	Monocyte Count	0.830684	PLAG1	0.5	0.5	NA	0	0	0	0	0	0.5	0	1	0	0	0
8	57123523	rs62515432	Bone Mineral Density	0.724795	CHCHD7	50	0.495	NA	0	0.5	0	0	0	0	0	0	0	0	0
8	57123523	rs62515432	Bone Mineral Density	0.724795	PLAG1	51	0.505	0.58346	0	0.5	0	0	0	1	0	1	1	0	0
8	57137764	rs62515435	Height	0.731248	NA	NA	NA	NA	0	0	0	0	0	0	0	0	0	0	0
8	57154653	rs36063247	Height	0.920482	PLAG1	2.9	1	0.57208	0	0	0	0	1	1	0	0	1	1	1
8	57329458	rs35085045	Height	0.70881	NA	NA	NA	NA	0	0	0	0	0	0	0	0	0	0	0
8	57635623	rs11776610	Height	0.922087	LINC00968	7.5	1	0.573077	0	0	1	0	0	0	0	0	1	1	0
8	57665019	rs4737446	Height	0.999095	NA	NA	NA	NA	0	0	0	0	0	0	0	0	0	0	0
8	57665019	rs4737446	Bone Mineral Density	0.881925	NA	NA	NA	NA	0	0	0	0	0	0	0	0	0	0	0
8	57666538	rs17785796	Height	0.562827	LINC00968	7.5	1	0.349797	0	0	1	0	0	0	0	0	1	1	0
8	58147316	rs73682817	Height	0.734545	NA	NA	NA	NA	0	0	0	0	0	0	0	0	0	0	0
8	59393273	rs4738684	LDL Cholesterol	0.515029	CYP7A1	1	1	0.32009	0	0	0	0	0	1	0	0	1	1	0
8	59398461	rs10504255	High cholesterol	0.740672	SDCBP	7.5	1	0.460327	0	0	1	0	0	0	0	0	1	1	0
8	61648551	rs13256023	White Blood Count	0.632018	NA	NA	NA	NA	0	0	0	0	0	0	0	0	0	0	0
8	61652144	rs4288413	Forced Vital Capacity	0.757974	CHD7	7.5	1	0.471081	0	0	1	0	0	0	0	1	1	0	0
8	61797080	rs62525868	Eosinophil Count	0.795369	NA	NA	NA	NA	0	0	0	0	0	0	0	0	0	0	0
8	61816245	rs4375041	White Blood Count	0.798909	CHD7	1	1	0.496522	0	0	0	0	0	1	0	0	1	1	0
8	6360289	rs76020419	Diastolic blood pressure	0.997211	ANGPT2	107.5	1	0.997211	1	0	1	0	0	0	0	0.5	1	0	0
8	64514030	8:64514030_TAGA_T	Diastolic blood pressure	0.603824	NA	NA	NA	NA	0	0	0	0	0	0	0	0	0	0	0
8	66692011	rs11557049	Height	0.758573	PDE7A	100	1	0.758573	1	0	0	0	0	0	0	1	1	0	0
8	6814637	rs73195983	Monocyte Count	0.875234	DEFA8P	7.5	1	0.543958	0	0	1	0	0	0	0	0	1	1	0
8	6860799	rs7459916	Monocyte Count	0.995099	DEFA3	7.5	1	0.618454	0	0	1	0	0	0	0	0	1	1	0
8	6880925	rs7826487	Monocyte Count	1	NA	NA	NA	NA	0	0	0	0	0	0	0	0	0	0	0
8	68921628	rs10109326	Systolic Blood Pressure	0.514591	NA	NA	NA	NA	0	0	0	0	0	0	0	0	0	0	0
8	69580612	rs72666766	Forced Vital Capacity	0.553828	NA	NA	NA	NA	0	0	0	0	0	0	0	0	0	0	0
8	70093514	rs17704313	FEV1/FVC Ratio	0.773978	SULF1	9.4	1	0.481027	0	0	1	0	1	0	0	0	1	1	1
8	70360580	rs6983234	FEV1/FVC Ratio	0.610493	SULF1	7.5	0.798	0.379421	0	0	1	0	0	0	0	0	1	1	0
8	70360580	rs6983234	FEV1/FVC Ratio	0.610493	PRDM14	1.9	0.202	NA	0	0	0	0	1	0	0	0	0	0	0
8	70380849	rs1441201	FEV1/FVC Ratio	0.736027	NA	NA	NA	NA	0	0	0	0	0	0	0	0	0	0	0
8	70399367	rs2704033	FEV1/FVC Ratio	0.504949	SULF1	2.9	1	0.313826	0	0	0	0	1	1	0	1	1	0	0
8	71316316	rs76929997	Platelet Count	0.643375	NCOA2	101	1	0.517917	0	1	0	0	0	1	0	0	1	0	0
8	72088123	rs11785920	Bone Mineral Density	0.524068	EYA1	1	1	0.325708	0	0	0	0	0	0	1	0	1	1	0
8	72432906	rs7000496	Triglycerides	0.543206	EYA1	9.4	1	0.337602	0	0	1	0	1	0	0	0	1	1	1
8	72473996	rs10957556	Waist-Hip Ratio	0.547396	EYA1	1.9	1	0.340207	0	0	0	0	1	0	0	0	1	1	0
8	73449940	rs7845090	BMI	0.976583	KCNB2	101	1	0.976583	1	0	0	0	0	1	0	1	1	0	0
8	73453946	rs349356	Age of Menarche	0.552069	NA	NA	NA	NA	0	0	0	0	0	0	0	0	0	0	0
8	73999659	rs9650245	FEV1/FVC Ratio	0.680841	SBSPON	10.4	1	0.423142	0	0	1	0	1	1	0	1	1	0	0
8	74206582	rs7819550	Hypertension Diagnosed	0.840968	RDH10	101	0.502	0.676979	0	1	0	0	0	1	0	0	1	0	0
8	74206582	rs7819550	Hypertension Diagnosed	0.840968	RPL7	100	0.498	NA	1	0	0	0	0	0	0	1	0	0	0
8	74721125	rs75910605	Mean Platelet Volume	0.562943	UBE2W	7.5	1	0.349869	0	0	1	0	0	0	0	1	1	0	0
8	74721125	rs75910605	Platelet Count	0.747554	UBE2W	7.5	1	0.464605	0	0	1	0	0	0	0	1	1	0	0
8	75825799	rs2731985	Height	0.515679	CRISPLD1	1	1	0.320494	0	0	0	0	0	1	0	0	1	1	0
8	75886297	rs2925155	Height	1	NA	NA	NA	NA	0	0	0	0	0	0	0	0	0	0	0
8	75906641	rs17295835	Waist-Hip Ratio	0.722283	CRISPLD1	1	1	0.448899	0	0	0	0	0	1	0	1	1	0	0
8	76137363	rs12549634	Height	0.585372	CRISPLD1	1.9	1	0.363809	0	0	0	0	1	0	0	0	1	1	0
8	77346752	rs62515696	Height	1	NA	NA	NA	NA	0	0	0	0	0	0	0	0	0	0	0
8	77346847	rs66984386	Height	0.614697	NA	NA	NA	NA	0	0	0	0	0	0	0	0	0	0	0
8	77372988	rs56099375	Edu College	0.70872	NA	NA	NA	NA	0	0	0	0	0	0	0	0	0	0	0
8	77493526	rs2581260	Bone Mineral Density	1	ZFHX4	1.9	0.655	0.6215	0	0	0	0	1	0	0	0	1	1	0
8	77493526	rs2581260	Bone Mineral Density	1	LINC01111	1	0.345	NA	0	0	0	0	0	1	0	0	0	0	0
8	77761919	rs61729527	Height	0.999995	ZFHX4	100	1	0.999995	1	0	0	0	0	0	0	1	1	0	0
8	78814779	rs28528737	Lymphocyte Count	0.539381	NA	NA	NA	NA	0	0	0	0	0	0	0	0	0	0	0
8	79717337	rs117554445	Lymphocyte Count	0.996908	IL7	101	1	0.996908	1	0	0	0	0	1	0	1	1	0	0
8	79753010	rs4739140	Eosinophil Count	0.988813	IL7	10.4	1	0.614547	0	0	1	0	1	0	1	0	1	1	1
8	79753010	rs4739140	Lymphocyte Count	0.998664	IL7	10.4	1	0.62067	0	0	1	0	1	0	1	0	1	1	1
8	79753010	rs4739140	White Blood Count	0.978843	IL7	10.4	1	0.608351	0	0	1	0	1	0	1	0	1	1	1
8	79762658	rs7816065	Lymphocyte Count	0.989669	NA	NA	NA	NA	0	0	0	0	0	0	0	0	0	0	0
8	80822461	rs4739697	Bone Mineral Density	0.926193	NA	NA	NA	NA	0	0	0	0	0	0	0	0	0	0	0
8	81289787	rs10957979	Respiratory Ent	0.604428	ZBTB10	3.9	1	0.375652	0	0	0	0	1	1	1	0	1	1	1
8	81400281	rs3214527	Mean Platelet Volume	0.623278	ZBTB10	2	1	0.387367	0	0	0	0	0	1	1	1	1	0	0
8	81401331	rs59893263	Hypertension Diagnosed	0.604434	ZBTB10	1	1	0.375656	0	0	0	0	0	1	0	1	1	0	0
8	81582104	rs12547769	Hair Color	0.8718	NA	NA	NA	NA	0	0	0	0	0	0	0	0	0	0	0
8	82706128	rs9693128	Mean Platelet Volume	0.70473	NA	NA	NA	NA	0	0	0	0	0	0	0	0	0	0	0
8	85095477	rs755130839	BMI	0.900088	RALYL	102	1	0.724571	0	1	0	0	0	1	1	1	1	0	0
8	89339721	rs7828497	Waist-Hip Ratio	0.702131	MMP16	109.5	1	0.702131	1	0	1	0	0	1	1	1	1	0	0
8	90983460	rs34767364	Lymphocyte Count	0.718319	NBN	100	1	0.718319	1	0	0	0	0	0	0	1	1	0	0
8	94713988	rs7006499	Age of Menarche	0.559704	NA	NA	NA	NA	0	0	0	0	0	0	0	0	0	0	0
8	95960767	rs1320164	Type 2 diabetes	0.520203	TP53INP1	126	1	0.418763	0	1	0	1	0	1	0	0.5	1	0	0
8	95963798	rs527234	Systolic Blood Pressure	0.583872	TP53INP1	1	0.038	NA	0	0	0	0	0	1	0	0	0	0	0
8	95963798	rs527234	Systolic Blood Pressure	0.583872	CCNE2	25	0.962	0.362876	0	0	0	1	0	0	0	0	1	1	0
8	96417875	rs61482409	Height	0.621287	NA	NA	NA	NA	0	0	0	0	0	0	0	0	0	0	0
8	96516607	rs6984692	Height	0.914068	NA	NA	NA	NA	0	0	0	0	0	0	0	0	0	0	0
8	96846241	8:96846241_TG_T	Height	0.850789	NA	NA	NA	NA	0	0	0	0	0	0	0	0	0	0	0
8	98708415	rs2438206	Mean Corpuscular Hemoglobin	0.713449	TSPYL5	1.9	1	0.443409	0	0	0	0	1	0	0	0	1	1	0
9	100386446	rs1034097	Height	0.511976	TMOD1	1.9	0.071	NA	0	0	0	0	1	0	0	0	0	0	0
9	100386446	rs1034097	Height	0.511976	NCBP1	25	0.929	0.318193	0	0	0	1	0	0	0	0	1	1	0
9	100548144	rs7032019	Autoimmune disease	0.60663	NA	NA	NA	NA	0	0	0	0	0	0	0	0	0	0	0
9	100565813	rs77394667	Hair Color	0.642594	ANP32B	1	1	0.399372	0	0	0	0	0	0	1	0	1	1	0
9	100881525	rs2761063	Red Blood Cell Count	0.571521	CORO2A	1	0.009	NA	0	0	0	0	0	0	1	0	0	0	0
9	100881525	rs2761063	Red Blood Cell Count	0.571521	TRIM14	108.5	0.991	0.460074	0	1	1	0	0	1	0	1	1	0	0
9	101743336	rs989393	Height	0.987916	NA	NA	NA	NA	0	0	0	0	0	0	0	0	0	0	0
9	101915887	rs41283642	Respiratory Ent	0.524242	TGFBR1	100	1	0.524242	1	0	0	0	0	0	0	1	1	0	0
9	101915887	rs41283642	Asthma Diagnosed	0.796264	TGFBR1	100	1	0.796264	1	0	0	0	0	0	0	1	1	0	0
9	102079670	rs379029	BMI	0.785439	NA	NA	NA	NA	0	0	0	0	0	0	0	0	0	0	0
9	1039939	rs756145	Triglycerides	0.586927	DMRT2	7.5	1	0.364775	0	0	1	0	0	0	0	0	1	1	0
9	107562804	rs2230808	Cholesterol	0.599009	ABCA1	100	0.981	0.599009	1	0	0	0	0	0	0	1	1	0	0
9	107562804	rs2230808	Cholesterol	0.599009	OR13F1	1.9	0.019	NA	0	0	0	0	1	0	0	0	0	0	0
9	107578620	rs76881554	Cholesterol	0.992417	ABCA1	101.9	1	0.992417	1	0	0	0	1	0	0	1	1	0	0
9	107578620	rs76881554	HDL Cholesterol	0.999991	ABCA1	101.9	1	0.999991	1	0	0	0	1	0	0	1	1	0	0
9	107579632	rs33918808	Cholesterol	0.999999	ABCA1	100	1	0.999999	1	0	0	0	0	0	0	1	1	0	0
9	107579632	rs33918808	HDL Cholesterol	1	ABCA1	100	1	1	1	0	0	0	0	0	0	1	1	0	0
9	107589744	rs4149307	HDL Cholesterol	0.999807	NA	NA	NA	NA	0	0	0	0	0	0	0	0	0	0	0
9	107589744	rs4149307	Cholesterol	0.920954	NA	NA	NA	NA	0	0	0	0	0	0	0	0	0	0	0
9	107620797	rs188308962	Cholesterol	0.999997	ABCA1	101	1	0.999997	1	0	0	0	0	1	0	1	1	0	0
9	107620797	rs188308962	HDL Cholesterol	1	ABCA1	101	1	1	1	0	0	0	0	1	0	1	1	0	0
9	107646756	rs145183203	HDL Cholesterol	0.69607	ABCA1	100	0.981	0.69607	1	0	0	0	0	0	0	1	1	0	0
9	107646756	rs145183203	HDL Cholesterol	0.69607	FKTN	1.9	0.019	NA	0	0	0	0	1	0	0	0	0	0	0
9	107647019	rs11789603	HDL Cholesterol	1	NA	NA	NA	NA	0	0	0	0	0	0	0	0	0	0	0
9	107647019	rs11789603	LDL Cholesterol	0.99258	NA	NA	NA	NA	0	0	0	0	0	0	0	0	0	0	0
9	107647019	rs11789603	Cholesterol	1	NA	NA	NA	NA	0	0	0	0	0	0	0	0	0	0	0
9	107661742	rs2740488	Cholesterol	0.999881	ABCA1	1	1	0.621426	0	0	0	0	0	1	0	1	1	0	0
9	107661742	rs2740488	LDL Cholesterol	0.725214	ABCA1	1	1	0.45072	0	0	0	0	0	1	0	1	1	0	0
9	107661742	rs2740488	HDL Cholesterol	0.999996	ABCA1	1	1	0.621497	0	0	0	0	0	1	0	1	1	0	0
9	107665739	rs2575876	High cholesterol	0.672305	NA	NA	NA	NA	0	0	0	0	0	0	0	0	0	0	0
9	107665739	rs2575876	Hair Color	0.55351	NA	NA	NA	NA	0	0	0	0	0	0	0	0	0	0	0
9	107665978	rs1800978	Waist-Hip Ratio	0.88209	ABCA1	109.4	1	0.88209	1	0	1	0	1	0	0	1	1	0	0
9	107665978	rs1800978	Triglycerides	0.65533	ABCA1	109.4	1	0.65533	1	0	1	0	1	0	0	1	1	0	0
9	107669073	rs13284054	HDL Cholesterol	1	ABCA1	1	1	0.6215	0	0	0	0	0	1	0	1	1	0	0
9	107669073	rs13284054	High Light Scatter Retic. Count	0.9564	ABCA1	1	1	0.594403	0	0	0	0	0	1	0	1	1	0	0
9	107674890	rs10521071	Cholesterol	0.711052	ABCA1	2.9	1	0.441919	0	0	0	0	1	1	0	1	1	0	0
9	107722705	rs1962883	Waist-Hip Ratio	1	NA	NA	NA	NA	0	0	0	0	0	0	0	0	0	0	0
9	108916009	rs10978430	Age of Menarche	0.77046	NA	NA	NA	NA	0	0	0	0	0	0	0	0	0	0	0
9	109054417	rs10739220	Hair Color	0.912348	NA	NA	NA	NA	0	0	0	0	0	0	0	0	0	0	0
9	109177571	rs902144	Height	0.99575	FKTN	1	1	0.618858	0	0	0	0	0	1	0	0	1	1	0
9	109480510	rs13291742	Height	0.524253	NA	NA	NA	NA	0	0	0	0	0	0	0	0	0	0	0
9	109482027	rs3936578	FEV1/FVC Ratio	0.953956	NA	NA	NA	NA	0	0	0	0	0	0	0	0	0	0	0
9	109515712	rs1491122	FEV1/FVC Ratio	0.559385	ZNF462	2	1	0.347658	0	0	0	0	0	1	1	0	1	1	1
9	109515712	rs1491122	Height	0.510261	ZNF462	2	1	0.317127	0	0	0	0	0	1	1	0	1	1	1
9	109518208	rs2451948	Height	0.991581	ZNF462	2.9	1	0.616267	0	0	0	0	1	1	0	0	1	1	1
9	109631420	rs12684759	Balding Type 1	0.857755	ZNF462	2.9	1	0.533095	0	0	0	0	1	1	0	1	1	0	0
9	109631420	rs12684759	High Light Scatter Retic. Count	0.640558	ZNF462	2.9	1	0.398107	0	0	0	0	1	1	0	1	1	0	0
9	109642696	rs954585	Height	0.51954	ZNF462	9.4	1	0.322894	0	0	1	0	1	0	0	1	1	0	0
9	110042038	9:110042038_CT_C	Mean Platelet Volume	0.523697	NA	NA	NA	NA	0	0	0	0	0	0	0	0	0	0	0
9	1102828	rs906770	Forced Vital Capacity	0.796548	NA	NA	NA	NA	0	0	0	0	0	0	0	0	0	0	0
9	110495796	rs1571572	HDL Cholesterol	0.66859	KLF4	1	1	0.415528	0	0	0	0	0	1	0	0	1	1	0
9	110913154	rs634454	HbA1c	0.999665	NA	NA	NA	NA	0	0	0	0	0	0	0	0	0	0	0
9	111523258	rs10979475	Bone Mineral Density	0.767257	NA	NA	NA	NA	0	0	0	0	0	0	0	0	0	0	0
9	111653574	rs1063110	Height	0.807582	IKBKAP	100	0.755	0.807582	1	0	0	0	0	0	0	1	1	0	0
9	111653574	rs1063110	Height	0.807582	TMEM245	32.5	0.245	NA	0	0	1	1	0	0	0	0	0	0	0
9	112747936	rs568197028	Lymphocyte Count	0.946907	NA	NA	NA	NA	0	0	0	0	0	0	0	0	0	0	0
9	112790036	rs7024673	Mean Platelet Volume	0.661871	AKAP2	1	1	0.411353	0	0	0	0	0	1	0	1	1	0	0
9	112918755	rs72757010	High Light Scatter Retic. Count	0.511187	AKAP2	101	1	0.511187	1	0	0	0	0	1	0	1	1	0	0
9	113018755	rs1049927	Height	0.821176	TXN	134.5	1	0.821176	1	0	1	1	0	1	1	1	1	0	0
9	113197263	rs7042161	Mean Platelet Volume	0.584211	NA	NA	NA	NA	0	0	0	0	0	0	0	0	0	0	0
9	113276356	rs3818764	Mean Platelet Volume	0.648219	SVEP1	100	1	0.648219	1	0	0	0	0	0	0	1	1	0	0
9	113312231	rs61751937	Mean Platelet Volume	1	SVEP1	100	1	1	1	0	0	0	0	0	0	1	1	0	0
9	113403846	rs3001115	Forced Vital Capacity	0.812898	TXN	1.9	1	0.505216	0	0	0	0	1	0	0	0	1	1	0
9	113430472	rs530766728	Height	0.599238	MUSK	100	1	0.482386	0	1	0	0	0	0	0	0	1	0	0
9	113570107	rs2846444	Bone Mineral Density	0.794716	MUSK	1	1	0.493916	0	0	0	0	0	1	0	0	1	1	0
9	113830547	rs2418130	White Blood Count	0.759299	LPAR1	9.5	1	0.471904	0	0	1	0	0	1	1	0	1	1	1
9	113836820	rs10980728	Monocyte Count	0.7059	LPAR1	1	1	0.438717	0	0	0	0	0	0	1	0	1	1	0
9	113912553	rs10980797	Waist-Hip Ratio	0.738074	LPAR1	9.4	1	0.458713	0	0	1	0	1	0	0	0	1	1	1
9	113912553	rs10980797	Monocyte Count	0.999776	LPAR1	9.4	1	0.621361	0	0	1	0	1	0	0	0	1	1	1
9	113924517	rs7034139	Monocyte Count	0.539683	LPAR1	1.9	1	0.335413	0	0	0	0	1	0	0	0	1	1	0
9	113953994	rs17207368	Monocyte Count	0.9776	NA	NA	NA	NA	0	0	0	0	0	0	0	0	0	0	0
9	114287781	rs10634116	Age of Menarche	0.512328	ZNF483	101	1	0.412424	0	1	0	0	0	1	0	1	1	0	0
9	114288341	rs76331455	Age of Menarche	0.73723	ZNF483	102	1	0.593471	0	1	0	0	0	1	1	1	1	0	0
9	114291428	rs34544684	Height	0.512631	NA	NA	NA	NA	0	0	0	0	0	0	0	0	0	0	0
9	11431514	rs2225755	Age of Menarche	0.557274	NA	NA	NA	NA	0	0	0	0	0	0	0	0	0	0	0
9	114663385	rs148125759	Red Blood Cell Dist. Width	0.999802	UGCG	1	1	0.621377	0	0	0	0	0	1	0	1	1	0	0
9	114663385	rs148125759	Mean Corpuscular Hemoglobin	0.560004	UGCG	1	1	0.348042	0	0	0	0	0	1	0	1	1	0	0
9	114686888	rs140507754	Red Blood Cell Count	0.805647	NA	NA	NA	NA	0	0	0	0	0	0	0	0	0	0	0
9	114835829	rs7875641	Height	0.639679	ZFP37	7.5	0.721	0.39756	0	0	1	0	0	0	0	0	1	1	0
9	114835829	rs7875641	Height	0.639679	GNG10	1.9	0.183	NA	0	0	0	0	1	0	0	0	0	0	0
9	114835829	rs7875641	Height	0.639679	UGCG	1	0.096	NA	0	0	0	0	0	1	0	0	0	0	0
9	114886569	rs146879704	Red Blood Cell Dist. Width	0.940118	SUSD1	100	1	0.940118	1	0	0	0	0	0	0	1	1	0	0
9	114886569	rs146879704	Red Blood Cell Count	0.755658	SUSD1	100	1	0.755658	1	0	0	0	0	0	0	1	1	0	0
9	115914583	rs147707926	Mean Corpuscular Hemoglobin	0.540903	SLC31A2	101	1	0.540903	1	0	0	0	0	1	0	1	1	0	0
9	116037692	rs41276777	Red Blood Cell Dist. Width	0.65484	PRPF4	50.5	0.5	NA	0	0.5	0	0	0	0.5	0	0.5	0	0	0
9	116037692	rs41276777	Red Blood Cell Dist. Width	0.65484	CDC26	50.5	0.5	NA	0	0.5	0	0	0	0.5	0	0.5	0	0	0
9	116153891	rs1800435	High Light Scatter Retic. Count	0.987023	ALAD	100	1	0.987023	1	0	0	0	0	0	0	1	1	0	0
9	116356373	rs12350531	Red Blood Cell Count	0.535167	ALAD	7.5	0.068	NA	0	0	1	0	0	0	0	0	0	0	0
9	116356373	rs12350531	Red Blood Cell Count	0.535167	RGS3	101	0.922	0.535167	1	0	0	0	0	1	0	1	1	0	0
9	116356373	rs12350531	Red Blood Cell Count	0.535167	BSPRY	1	0.009	NA	0	0	0	0	0	0	1	0	0	0	0
9	116360441	rs35451522	Red Blood Cell Count	0.785609	POLE3	0.5	0.172	NA	0	0	0	0	0	0.5	0	0	0	0	0
9	116360441	rs35451522	Red Blood Cell Count	0.785609	RGS3	1.9	0.655	0.488256	0	0	0	0	1	0	0	0	1	1	0
9	116360441	rs35451522	Red Blood Cell Count	0.785609	C9orf43	0.5	0.172	NA	0	0	0	0	0	0.5	0	0	0	0	0
9	116387254	rs540599	Hair Color	0.998234	RGS3	1.9	0.202	NA	0	0	0	0	1	0	0	0	0	0	0
9	116387254	rs540599	Hair Color	0.998234	WDR31	7.5	0.798	0.620402	0	0	1	0	0	0	0	0	1	1	0
9	116544406	rs10981922	Balding Type 1	0.753676	NA	NA	NA	NA	0	0	0	0	0	0	0	0	0	0	0
9	117354865	rs72752535	Monocyte Count	0.860991	ATP6V1G1	101	1	0.860991	1	0	0	0	0	1	0	1	1	0	0
9	117870230	rs1360291	Height	0.684025	TNC	2.9	1	0.425122	0	0	0	0	1	1	0	1	1	0	0
9	118767517	rs73520195	Bone Mineral Density	0.638067	NA	NA	NA	NA	0	0	0	0	0	0	0	0	0	0	0
9	119122551	rs113459995	Height	0.531655	NA	NA	NA	NA	0	0	0	0	0	0	0	0	0	0	0
9	119218693	rs67932442	Height	0.724245	NA	NA	NA	NA	0	0	0	0	0	0	0	0	0	0	0
9	119234058	rs10983184	FEV1/FVC Ratio	0.999935	PAPPA	1	1	0.62146	0	0	0	0	0	1	0	0	1	1	0
9	119309525	rs4837613	Height	0.999857	ASTN2	0.5	0.5	NA	0	0	0	0	0	0.5	0	1	0	0	0
9	119309525	rs4837613	Height	0.999857	TRIM32	0.5	0.5	NA	0	0	0	0	0	0.5	0	0	0	0	0
9	119310385	rs10671101	Diastolic blood pressure	0.691346	ASTN2	0.5	0.5	NA	0	0	0	0	0	0.5	0	1	0	0	0
9	119310385	rs10671101	Diastolic blood pressure	0.691346	TRIM32	0.5	0.5	NA	0	0	0	0	0	0.5	0	0	0	0	0
9	11934049	rs10960383	Age of Menarche	0.503272	NA	NA	NA	NA	0	0	0	0	0	0	0	0	0	0	0
9	120400087	rs7032255	BMI	0.507839	NA	NA	NA	NA	0	0	0	0	0	0	0	0	0	0	0
9	120547282	rs12352822	Smoking Status	0.609335	NA	NA	NA	NA	0	0	0	0	0	0	0	0	0	0	0
9	122652870	rs11794984	Height	0.983017	NA	NA	NA	NA	0	0	0	0	0	0	0	0	0	0	0
9	123583192	rs1060817	Platelet Count	0.562377	PSMD5	100	0.755	0.562377	1	0	0	0	0	0	0	1	1	0	0
9	123583192	rs1060817	Platelet Count	0.562377	PSMD5-AS1	7.5	0.057	NA	0	0	1	0	0	0	0	0	0	0	0
9	123583192	rs1060817	Platelet Count	0.562377	FBXW2	25	0.189	NA	0	0	0	1	0	0	0	0	0	0	0
9	124103523	rs41273438	HbA1c	0.644045	STOM	100	1	0.644045	1	0	0	0	0	0	0	1	1	0	0
9	124413191	rs10818577	Height	0.566928	DAB2IP	108.5	1	0.456377	0	1	1	0	0	1	0	1	1	0	0
9	124737865	rs7026372	Bone Mineral Density	0.731841	NA	NA	NA	NA	0	0	0	0	0	0	0	0	0	0	0
9	125696599	rs369508364	Height	0.68124	NA	NA	NA	NA	0	0	0	0	0	0	0	0	0	0	0
9	12593502	rs554677254	Hair Color	0.999617	NA	NA	NA	NA	0	0	0	0	0	0	0	0	0	0	0
9	126344982	9:126344982_CTTTTTT_C	Monocyte Count	0.982409	NA	NA	NA	NA	0	0	0	0	0	0	0	0	0	0	0
9	12656787	rs118087215	Tanning	0.928841	NA	NA	NA	NA	0	0	0	0	0	0	0	0	0	0	0
9	126760433	rs1948386	Hair Color	0.999406	LHX2	1	0.5	NA	0	0	0	0	0	1	0	0	0	0	0
9	126760433	rs1948386	Hair Color	0.999406	DENND1A	1	0.5	NA	0	0	0	0	0	0	1	0	0	0	0
9	126808021	rs16936765	Balding Type 1	0.808077	LHX2	1	1	0.50222	0	0	0	0	0	0	1	0	1	1	0
9	126811296	rs12344562	Hair Color	0.903678	NA	NA	NA	NA	0	0	0	0	0	0	0	0	0	0	0
9	12694274	rs61752937	Hair Color	0.835188	TYRP1	100	1	0.835188	1	0	0	0	0	0	0	1	1	0	0
9	12696499	rs2762461	Tanning	0.861003	TYRP1	100	1	0.693108	0	1	0	0	0	0	0	1	1	0	0
9	126979082	rs72759276	Hair Color	0.660224	NEK6	9.5	1	0.410329	0	0	1	0	0	1	1	0	1	1	1
9	126991185	rs10818930	Hair Color	0.994541	NR6A1	7.5	1	0.618107	0	0	1	0	0	0	0	0	1	1	0
9	127002125	rs72759301	Monocyte Count	0.640999	NEK6	8.5	1	0.398381	0	0	1	0	0	1	0	0	1	1	1
9	127029736	rs12379417	Allergy Eczema Diagnosed	0.53076	NEK6	11.4	1	0.329867	0	0	1	0	1	1	1	1	1	0	0
9	129413575	rs549658339	FEV1/FVC Ratio	0.571675	LMX1B	1.9	1	0.355296	0	0	0	0	1	0	0	1	1	0	0
9	129517441	rs35196838	Forced Vital Capacity	0.935811	RALGPS1	1.9	1	0.581607	0	0	0	0	1	0	0	0	1	1	0
9	130284652	rs2251551	Platelet Count	0.726412	STXBP1	1	0.096	NA	0	0	0	0	0	1	0	0	0	0	0
9	130284652	rs2251551	Platelet Count	0.726412	PTRH1	1.9	0.183	NA	0	0	0	0	1	0	0	0	0	0	0
9	130284652	rs2251551	Platelet Count	0.726412	SLC2A8	7.5	0.721	0.451465	0	0	1	0	0	0	0	0	1	1	0
9	130320557	rs72767980	Bone Mineral Density	0.997346	FAM129B	10.4	1	0.619851	0	0	1	0	1	1	0	1	1	0	0
9	13049379	rs10960914	Height	0.888853	NA	NA	NA	NA	0	0	0	0	0	0	0	0	0	0	0
9	130606997	rs141664673	Bone Mineral Density	0.657241	FAM102A	7.5	1	0.408475	0	0	1	0	0	0	0	0	1	1	0
9	130607359	rs41492548	Monocyte Count	0.972254	ENG	2.9	0.279	NA	0	0	0	0	1	1	0	1	0	0	0
9	130607359	rs41492548	Monocyte Count	0.972254	ST6GALNAC6	7.5	0.721	0.604256	0	0	1	0	0	0	0	0	1	1	0
9	130622946	rs4837197	Red Blood Cell Count	0.705355	AK1	25	0.962	0.438378	0	0	0	1	0	0	0	0	1	1	0
9	130622946	rs4837197	Red Blood Cell Count	0.705355	ENG	1	0.038	NA	0	0	0	0	0	1	0	0	0	0	0
9	130628500	rs72752884	Platelet Count	0.707722	SH2D3C	1.9	1	0.439849	0	0	0	0	1	0	0	0	1	1	0
9	130630749	rs8192462	Mean Platelet Volume	0.60412	AK1	107.5	0.983	0.60412	1	0	1	0	0	0	0	1	1	0	0
9	130630749	rs8192462	Mean Platelet Volume	0.60412	ENG	1.9	0.017	NA	0	0	0	0	1	0	0	0	0	0	0
9	130681896	rs4836591	Monocyte Count	0.500121	SH2D3C	1	0.027	NA	0	0	0	0	0	0	1	0	0	0	0
9	130681896	rs4836591	Monocyte Count	0.500121	DPM2	1.9	0.052	NA	0	0	0	0	1	0	0	0	0	0	0
9	130681896	rs4836591	Monocyte Count	0.500121	ST6GALNAC4	26	0.714	0.310825	0	0	0	1	0	1	0	0	1	1	1
9	130681896	rs4836591	Monocyte Count	0.500121	ST6GALNAC6	7.5	0.206	NA	0	0	1	0	0	0	0	0	0	0	0
9	130759402	9:130759402_CT_C	White Blood Count	0.520565	NA	NA	NA	NA	0	0	0	0	0	0	0	0	0	0	0
9	131015279	rs2267958	Age of Menarche	0.832445	DNM1	7.5	0.218	NA	0	0	1	0	0	0	0	1	0	0	0
9	131015279	rs2267958	Age of Menarche	0.832445	TRUB2	25	0.727	0.517365	0	0	0	1	0	0	0	0	1	1	0
9	131015279	rs2267958	Age of Menarche	0.832445	COQ4	1.9	0.055	NA	0	0	0	0	1	0	0	0	0	0	0
9	131466489	rs13289095	Platelet Count	0.570497	PKN3	33.5	1	0.354564	0	0	1	1	0	1	0	1	1	0	0
9	131466489	rs13289095	LDL Cholesterol	0.539728	PKN3	33.5	1	0.335441	0	0	1	1	0	1	0	1	1	0	0
9	131483551	rs11539209	Mean Platelet Volume	0.744058	ZDHHC12	102.9	0.932	0.744058	1	0	0	0	1	1	0	1	1	0	0
9	131483551	rs11539209	Mean Platelet Volume	0.744058	DOLPP1	7.5	0.068	NA	0	0	1	0	0	0	0	0	0	0	0
9	131483551	rs11539209	Allergy Eczema Diagnosed	0.964856	ZDHHC12	102.9	0.932	0.964856	1	0	0	0	1	1	0	1	1	0	0
9	131483551	rs11539209	Allergy Eczema Diagnosed	0.964856	DOLPP1	7.5	0.068	NA	0	0	1	0	0	0	0	0	0	0	0
9	131483551	rs11539209	Respiratory Ent	0.936752	ZDHHC12	102.9	0.932	0.936752	1	0	0	0	1	1	0	1	1	0	0
9	131483551	rs11539209	Respiratory Ent	0.936752	DOLPP1	7.5	0.068	NA	0	0	1	0	0	0	0	0	0	0	0
9	131483551	rs11539209	Asthma Diagnosed	0.963121	ZDHHC12	102.9	0.932	0.963121	1	0	0	0	1	1	0	1	1	0	0
9	131483551	rs11539209	Asthma Diagnosed	0.963121	DOLPP1	7.5	0.068	NA	0	0	1	0	0	0	0	0	0	0	0
9	131483551	rs11539209	Eosinophil Count	0.725769	ZDHHC12	102.9	0.932	0.725769	1	0	0	0	1	1	0	1	1	0	0
9	131483551	rs11539209	Eosinophil Count	0.725769	DOLPP1	7.5	0.068	NA	0	0	1	0	0	0	0	0	0	0	0
9	131645339	rs72758878	Mean Platelet Volume	0.997664	LRRC8A	101	1	0.803119	0	1	0	0	0	1	0	1	1	0	0
9	131671142	rs143836544	Height	0.996709	LRRC8A	100	0.981	0.996709	1	0	0	0	0	0	0	1	1	0	0
9	131671142	rs143836544	Height	0.996709	ENDOG	1.9	0.019	NA	0	0	0	0	1	0	0	0	0	0	0
9	131767806	rs61751465	Red Blood Cell Dist. Width	0.614478	NUP188	100	0.981	0.614478	1	0	0	0	0	0	0	1	1	0	0
9	131767806	rs61751465	Red Blood Cell Dist. Width	0.614478	SH3GLB2	1.9	0.019	NA	0	0	0	0	1	0	0	0	0	0	0
9	131929532	rs111855731	Monocyte Count	0.960389	SET	7.5	0.789	0.596882	0	0	1	0	0	0	0	0	1	1	0
9	131929532	rs111855731	Monocyte Count	0.960389	IER5L	2	0.211	NA	0	0	0	0	0	1	1	0	0	0	0
9	132257783	rs1220789	Height	0.508004	LINC00963	133.5	1	0.508004	1	0	1	1	0	1	0	1	1	0	0
9	13226945	rs12340775	Bone Mineral Density	0.999094	MPDZ	7.5	1	0.620937	0	0	1	0	0	0	0	1	1	0	0
9	13226945	rs12340775	Balding Type 1	0.696118	MPDZ	7.5	1	0.432638	0	0	1	0	0	0	0	1	1	0	0
9	133464084	rs7466269	Height	0.752796	FUBP3	1	1	0.467863	0	0	0	0	0	1	0	1	1	0	0
9	133788465	rs6597653	BMI	0.577698	FIBCD1	1.9	1	0.359039	0	0	0	0	1	0	0	1	1	0	0
9	133924451	rs869457	Balding Type 1	0.689906	LAMC3	125	1	0.689906	1	0	0	1	0	0	0	1	1	0	0
9	135857646	rs117868203	Eosinophil Count	1	RALGDS	1	1	0.6215	0	0	0	0	0	0	1	0	1	1	0
9	135859699	rs189806022	Eosinophil Count	0.998305	GFI1B	1	1	0.620447	0	0	0	0	0	0	1	1	1	0	0
9	135860412	rs73660574	Red Blood Cell Count	0.963621	TSC1	1	0.5	NA	0	0	0	0	0	1	0	0	0	0	0
9	135860412	rs73660574	Red Blood Cell Count	0.963621	RALGDS	1	0.5	NA	0	0	0	0	0	0	1	0	0	0	0
9	135860412	rs73660574	Red Blood Cell Dist. Width	1	TSC1	1	0.5	NA	0	0	0	0	0	1	0	0	0	0	0
9	135860412	rs73660574	Red Blood Cell Dist. Width	1	RALGDS	1	0.5	NA	0	0	0	0	0	0	1	0	0	0	0
9	135860412	rs73660574	Mean Corpuscular Hemoglobin	1	TSC1	1	0.5	NA	0	0	0	0	0	1	0	0	0	0	0
9	135860412	rs73660574	Mean Corpuscular Hemoglobin	1	RALGDS	1	0.5	NA	0	0	0	0	0	0	1	0	0	0	0
9	135861990	rs61469632	HbA1c	0.684461	GFI1B	101.9	1	0.550991	0	1	0	0	1	0	0	1	1	0	0
9	135863638	rs143926538	Platelet Count	0.991643	GFI1B	101.9	1	0.991643	1	0	0	0	1	0	0	1	1	0	0
9	135863638	rs143926538	Eosinophil Count	0.923053	GFI1B	101.9	1	0.923053	1	0	0	0	1	0	0	1	1	0	0
9	135863638	rs143926538	Mean Platelet Volume	0.999976	GFI1B	101.9	1	0.999976	1	0	0	0	1	0	0	1	1	0	0
9	135864436	rs60757417	Red Blood Cell Dist. Width	0.556541	GFI1B	100	1	0.556541	1	0	0	0	0	0	0	1	1	0	0
9	135864436	rs60757417	Mean Corpuscular Hemoglobin	0.976069	GFI1B	100	1	0.976069	1	0	0	0	0	0	0	1	1	0	0
9	135864436	rs60757417	High Light Scatter Retic. Count	0.971349	GFI1B	100	1	0.971349	1	0	0	0	0	0	0	1	1	0	0
9	135864436	rs60757417	Mean Platelet Volume	1	GFI1B	100	1	1	1	0	0	0	0	0	0	1	1	0	0
9	135864436	rs60757417	Platelet Count	0.998284	GFI1B	100	1	0.998284	1	0	0	0	0	0	0	1	1	0	0
9	135864513	rs150813342	Eosinophil Count	1	GFI1B	100	1	1	1	0	0	0	0	0	0	1	1	0	0
9	135864513	rs150813342	Platelet Count	1	GFI1B	100	1	1	1	0	0	0	0	0	0	1	1	0	0
9	135864513	rs150813342	High Light Scatter Retic. Count	0.999997	GFI1B	100	1	0.999997	1	0	0	0	0	0	0	1	1	0	0
9	135864513	rs150813342	White Blood Count	1	GFI1B	100	1	1	1	0	0	0	0	0	0	1	1	0	0
9	135864513	rs150813342	HbA1c	0.946261	GFI1B	100	1	0.946261	1	0	0	0	0	0	0	1	1	0	0
9	135864513	rs150813342	Red Blood Cell Dist. Width	0.982946	GFI1B	100	1	0.982946	1	0	0	0	0	0	0	1	1	0	0
9	135864513	rs150813342	Mean Platelet Volume	1	GFI1B	100	1	1	1	0	0	0	0	0	0	1	1	0	0
9	135864513	rs150813342	Mean Corpuscular Hemoglobin	1	GFI1B	100	1	1	1	0	0	0	0	0	0	1	1	0	0
9	135869211	rs114741563	Eosinophil Count	0.716972	GFI1B	1.9	1	0.445598	0	0	0	0	1	0	0	0	1	1	0
9	135877278	rs74612091	Eosinophil Count	0.654609	GFI1B	1.9	1	0.406839	0	0	0	0	1	0	0	0	1	1	0
9	135879138	rs1633768	Eosinophil Count	0.758662	SLC2A6	7.5	0.217	NA	0	0	1	0	0	0	0	0	0	0	0
9	135879138	rs1633768	Eosinophil Count	0.758662	GTF3C5	1	0.029	NA	0	0	0	0	0	1	0	0	0	0	0
9	135879138	rs1633768	Eosinophil Count	0.758662	GFI1B	26	0.754	0.471508	0	0	0	1	0	0	1	0	1	1	1
9	135879456	rs7032317	Monocyte Count	0.90854	GTF3C5	1	0.5	NA	0	0	0	0	0	1	0	0	0	0	0
9	135879456	rs7032317	Monocyte Count	0.90854	GFI1B	1	0.5	NA	0	0	0	0	0	0	1	0	0	0	0
9	136127605	rs34085694	Red Blood Cell Count	0.785755	ABO	2.9	1	0.488347	0	0	0	0	1	1	0	1	1	0	0
9	136139907	rs782134971	HbA1c	0.759788	ABO	9.4	1	0.472208	0	0	1	0	1	0	0	1	1	0	0
9	136139907	rs782134971	Red Blood Cell Count	0.72866	ABO	9.4	1	0.452862	0	0	1	0	1	0	0	1	1	0	0
9	136141870	rs2519093	White Blood Count	0.56831	NA	NA	NA	NA	0	0	0	0	0	0	0	0	0	0	0
9	136149709	9:136149709_AC_A	Diastolic blood pressure	0.565706	ABO	101	1	0.455393	0	1	0	0	0	1	0	1	1	0	0
9	136151579	9:136151579_TGGTGCAGGCGCAGGAAAAAATTGTGGCAATTCCTCA_T	HDL Cholesterol	0.562862	ABO	101	1	0.453104	0	1	0	0	0	1	0	0	1	0	0
9	136185324	rs11789139	Lymphocyte Count	0.799972	SURF2	25	1	0.497183	0	0	0	1	0	0	0	0	1	1	0
9	136385763	rs9802318	Height	0.700215	ADAMTSL2	1.9	1	0.435184	0	0	0	0	1	0	0	0	1	1	0
9	136501756	rs3025380	Hypertension Diagnosed	0.813145	DBH	100	1	0.813145	1	0	0	0	0	0	0	1	1	0	0
9	136501756	rs3025380	Diastolic blood pressure	1	DBH	100	1	1	1	0	0	0	0	0	0	1	1	0	0
9	136501756	rs3025380	Cardiovascular disease	0.542655	DBH	100	1	0.542655	1	0	0	0	0	0	0	1	1	0	0
9	136501756	rs3025380	Systolic Blood Pressure	0.999614	DBH	100	1	0.999614	1	0	0	0	0	0	0	1	1	0	0
9	136501834	rs74853476	Diastolic blood pressure	0.707433	DBH	100	1	0.707433	1	0	0	0	0	0	0	1	1	0	0
9	136522274	rs6271	Platelet Count	0.9716	RXRA	7.5	0.069	NA	0	0	1	0	0	0	0	0	0	0	0
9	136522274	rs6271	Platelet Count	0.9716	DBH-AS1	101	0.931	0.782138	0	1	0	0	0	0	1	0.5	1	0	0
9	136522274	rs6271	Cardiovascular disease	0.996678	RXRA	7.5	0.069	NA	0	0	1	0	0	0	0	0	0	0	0
9	136522274	rs6271	Cardiovascular disease	0.996678	DBH-AS1	101	0.931	0.802326	0	1	0	0	0	0	1	0.5	1	0	0
9	136522274	rs6271	Diastolic blood pressure	0.999737	RXRA	7.5	0.069	NA	0	0	1	0	0	0	0	0	0	0	0
9	136522274	rs6271	Diastolic blood pressure	0.999737	DBH-AS1	101	0.931	0.804788	0	1	0	0	0	0	1	0.5	1	0	0
9	136522274	rs6271	Systolic Blood Pressure	0.998622	RXRA	7.5	0.069	NA	0	0	1	0	0	0	0	0	0	0	0
9	136522274	rs6271	Systolic Blood Pressure	0.998622	DBH-AS1	101	0.931	0.80389	0	1	0	0	0	0	1	0.5	1	0	0
9	136522274	rs6271	Hypertension Diagnosed	0.99982	RXRA	7.5	0.069	NA	0	0	1	0	0	0	0	0	0	0	0
9	136522274	rs6271	Hypertension Diagnosed	0.99982	DBH-AS1	101	0.931	0.804855	0	1	0	0	0	0	1	0.5	1	0	0
9	136522274	rs6271	Red Blood Cell Count	0.908515	RXRA	7.5	0.069	NA	0	0	1	0	0	0	0	0	0	0	0
9	136522274	rs6271	Red Blood Cell Count	0.908515	DBH-AS1	101	0.931	0.731354	0	1	0	0	0	0	1	0.5	1	0	0
9	136890704	rs379417	Platelet Count	0.730429	LINC00094	108.5	1	0.587995	0	1	1	0	0	1	0	1	1	0	0
9	136905765	rs467369	Mean Platelet Volume	1	LINC00094	1	0.038	NA	0	0	0	0	0	1	0	0	0	0	0
9	136905765	rs467369	Mean Platelet Volume	1	BRD3	25	0.962	0.6215	0	0	0	1	0	0	0	1	1	0	0
9	136931778	rs72766638	Red Blood Cell Count	0.530262	BRD3	8.5	1	0.329558	0	0	1	0	0	1	0	1	1	0	0
9	136932187	rs2506716	Lymphocyte Count	0.704266	BRD3	108.5	1	0.566934	0	1	1	0	0	1	0	1	1	0	0
9	136953818	rs72766657	Mean Platelet Volume	0.706226	SLC2A6	7.5	1	0.438919	0	0	1	0	0	0	0	0	1	1	0
9	137004907	rs28581991	Height	0.643332	WDR5	108.5	0.983	0.643332	1	0	1	0	0	1	0	1	1	0	0
9	137004907	rs28581991	Height	0.643332	BRD3	1.9	0.017	NA	0	0	0	0	1	0	0	0	0	0	0
9	137117496	rs7028191	High Light Scatter Retic. Count	0.553228	RXRA	1.9	1	0.343831	0	0	0	0	1	0	0	0	1	1	0
9	137118170	rs1475718	Red Blood Cell Dist. Width	0.599626	RXRA	1	0.345	NA	0	0	0	0	0	1	0	0	0	0	0
9	137118170	rs1475718	Red Blood Cell Dist. Width	0.599626	VAV2	1.9	0.655	0.372667	0	0	0	0	1	0	0	0	1	1	0
9	137119899	9:137119899_AT_A	Red Blood Cell Dist. Width	0.862063	SURF1	1.9	1	0.535772	0	0	0	0	1	0	0	0	1	1	0
9	137989785	rs10858334	Smoking Status	0.677316	OLFM1	100	1	0.677316	1	0	0	0	0	0	0	1	1	0	0
9	139094805	rs2274116	Height	0.912046	QSOX2	7.5	0.07	NA	0	0	1	0	0	0	0	0	0	0	0
9	139094805	rs2274116	Height	0.912046	LHX3	100	0.93	0.912046	1	0	0	0	0	0	0	1	1	0	0
9	139094805	rs2274116	Diastolic blood pressure	0.638064	QSOX2	7.5	0.07	NA	0	0	1	0	0	0	0	0	0	0	0
9	139094805	rs2274116	Diastolic blood pressure	0.638064	LHX3	100	0.93	0.638064	1	0	0	0	0	0	0	1	1	0	0
9	139134981	rs7038554	Height	0.527226	QSOX2	9.5	1	0.327671	0	0	1	0	0	1	1	1	1	0	0
9	139217787	rs28477913	Lymphocyte Count	0.588089	DKFZP434A062	1.5	0.056	NA	0	0	0	0	0	0.5	1	1	0	0	0
9	139217787	rs28477913	Lymphocyte Count	0.588089	GPSM1	25.5	0.944	0.365497	0	0	0	1	0	0.5	0	0	1	1	1
9	139246733	rs77684335	Type 2 diabetes	0.634974	GPSM1	100	1	0.511154	0	1	0	0	0	0	0	1	1	0	0
9	139550503	rs74557797	White Blood Count	0.945235	EGFL7	3.9	1	0.587464	0	0	0	0	1	1	1	0	1	1	1
9	13976285	rs17278406	Red Blood Cell Count	0.906576	NA	NA	NA	NA	0	0	0	0	0	0	0	0	0	0	0
9	139835802	9:139835802_A_G	Bone Mineral Density	0.978714	C8G	1	0.01	NA	0	0	0	0	0	1	0	0	0	0	0
9	139835802	9:139835802_A_G	Bone Mineral Density	0.978714	FBXW5	101.9	0.99	0.978714	1	0	0	0	1	0	0	1	1	0	0
9	13992283	rs10810073	Age of Menarche	0.588457	NA	NA	NA	NA	0	0	0	0	0	0	0	0	0	0	0
9	139925983	9:139925983_G_A	Lymphocyte Count	0.611123	FUT7	100	0.93	0.611123	1	0	0	0	0	0	0	0.5	1	0	0
9	139925983	9:139925983_G_A	Lymphocyte Count	0.611123	C8G	7.5	0.07	NA	0	0	1	0	0	0	0	0	0	0	0
9	140008121	9:140008121_C_T	Waist-Hip Ratio	0.736541	TPRN	7.5	0.069	NA	0	0	1	0	0	0	0	0	0	0	0
9	140008121	9:140008121_C_T	Waist-Hip Ratio	0.736541	DPP7	101	0.931	0.736541	1	0	0	0	0	1	0	1	1	0	0
9	140100317	9:140100317_C_G	Red Blood Cell Count	0.954648	TMEM203	100.5	0.43	NA	0	1	0	0	0	0.5	0	0	0	0	0
9	140100317	9:140100317_C_G	Red Blood Cell Count	0.954648	NDOR1	133	0.57	0.954648	1	0	1	1	0	0.5	0	1	1	0	0
9	140100317	9:140100317_C_G	HbA1c	0.99843	TMEM203	100.5	0.43	NA	0	1	0	0	0	0.5	0	0	0	0	0
9	140100317	9:140100317_C_G	HbA1c	0.99843	NDOR1	133	0.57	0.99843	1	0	1	1	0	0.5	0	1	1	0	0
9	140100317	9:140100317_C_G	High Light Scatter Retic. Count	0.998756	TMEM203	100.5	0.43	NA	0	1	0	0	0	0.5	0	0	0	0	0
9	140100317	9:140100317_C_G	High Light Scatter Retic. Count	0.998756	NDOR1	133	0.57	0.998756	1	0	1	1	0	0.5	0	1	1	0	0
9	140100317	9:140100317_C_G	Mean Corpuscular Hemoglobin	1	TMEM203	100.5	0.43	NA	0	1	0	0	0	0.5	0	0	0	0	0
9	140100317	9:140100317_C_G	Mean Corpuscular Hemoglobin	1	NDOR1	133	0.57	1	1	0	1	1	0	0.5	0	1	1	0	0
9	140221503	9:140221503_C_G	Diastolic blood pressure	0.51275	TOR4A	1	0.105	NA	0	0	0	0	0	0	1	0	0	0	0
9	140221503	9:140221503_C_G	Diastolic blood pressure	0.51275	NRARP	1	0.105	NA	0	0	0	0	0	1	0	0	0	0	0
9	140221503	9:140221503_C_G	Diastolic blood pressure	0.51275	TMEM141	7.5	0.789	0.318674	0	0	1	0	0	0	0	0	1	1	0
9	140265782	9:140265782_C_T	Forced Vital Capacity	0.76177	NOXA1	1	0.345	NA	0	0	0	0	0	1	0	0	0	0	0
9	140265782	9:140265782_C_T	Forced Vital Capacity	0.76177	CARD9	1.9	0.655	0.47344	0	0	0	0	1	0	0	0	1	1	0
9	140500443	9:140500443_G_A	Allergy Eczema Diagnosed	0.868008	ARRDC1	108.5	0.991	0.698746	0	1	1	0	0	1	0	1	1	0	0
9	140500443	9:140500443_G_A	Allergy Eczema Diagnosed	0.868008	MRPL41	1	0.009	NA	0	0	0	0	0	0	1	0	0	0	0
9	14155418	rs7863447	Platelet Count	0.629283	ZDHHC21	1.9	0.655	0.391099	0	0	0	0	1	0	0	0	1	1	0
9	14155418	rs7863447	Platelet Count	0.629283	NFIB	1	0.345	NA	0	0	0	0	0	1	0	1	0	0	0
9	14238793	rs1322985	Red Blood Cell Count	0.678104	NFIB	1	1	0.421442	0	0	0	0	0	1	0	1	1	0	0
9	14446001	rs1556032	Height	0.985318	NA	NA	NA	NA	0	0	0	0	0	0	0	0	0	0	0
9	14750911	rs34464764	High Light Scatter Retic. Count	0.597219	ZDHHC21	1	0.345	NA	0	0	0	0	0	1	0	0	0	0	0
9	14750911	rs34464764	High Light Scatter Retic. Count	0.597219	FREM1	1.9	0.655	0.371172	0	0	0	0	1	0	0	1	1	0	0
9	14877371	rs534983010	Psoriasis	0.934349	NA	NA	NA	NA	0	0	0	0	0	0	0	0	0	0	0
9	15304782	rs686030	Cholesterol	0.801964	TTC39B	11.4	1	0.49842	0	0	1	0	1	1	1	1	1	0	0
9	15304782	rs686030	HDL Cholesterol	0.999806	TTC39B	11.4	1	0.62138	0	0	1	0	1	1	1	1	1	0	0
9	15306292	rs10810374	Cholesterol	0.811765	TTC39B	108.5	1	0.653471	0	1	1	0	0	1	0	1	1	0	0
9	15306292	rs10810374	HDL Cholesterol	0.96128	TTC39B	108.5	1	0.773831	0	1	1	0	0	1	0	1	1	0	0
9	16105961	rs11795150	Height	0.69125	NA	NA	NA	NA	0	0	0	0	0	0	0	0	0	0	0
9	16563123	rs10756762	Bone Mineral Density	0.861814	NA	NA	NA	NA	0	0	0	0	0	0	0	0	0	0	0
9	16676601	rs4961729	Height	0.9322	NA	NA	NA	NA	0	0	0	0	0	0	0	0	0	0	0
9	16727619	rs2282071	Bone Mineral Density	0.835136	BNC2	101	1	0.672284	0	1	0	0	0	1	0	1	1	0	0
9	16799109	rs10810636	Tanning	0.976261	NA	NA	NA	NA	0	0	0	0	0	0	0	0	0	0	0
9	16869411	9:16869411_TTG_T	Bone Mineral Density	0.576587	BNC2	2	1	0.358349	0	0	0	0	0	1	1	1	1	0	0
9	16885017	rs12350739	Hair Color	0.99922	BNC2	3.9	1	0.621015	0	0	0	0	1	1	1	0	1	1	1
9	16885017	rs12350739	High Light Scatter Retic. Count	0.684291	BNC2	3.9	1	0.425287	0	0	0	0	1	1	1	0	1	1	1
9	16885017	rs12350739	Tanning	1	BNC2	3.9	1	0.6215	0	0	0	0	1	1	1	0	1	1	1
9	16986112	rs7029491	Forced Vital Capacity	0.99726	BNC2	10.4	1	0.619797	0	0	1	0	1	1	0	0	1	1	1
9	17932909	rs566145116	Asthma Diagnosed	0.782905	NA	NA	NA	NA	0	0	0	0	0	0	0	0	0	0	0
9	17932909	rs566145116	Respiratory Ent	0.937437	NA	NA	NA	NA	0	0	0	0	0	0	0	0	0	0	0
9	18626297	rs35264941	Bone Mineral Density	0.686915	ADAMTSL1	7.5	1	0.426918	0	0	1	0	0	0	0	1	1	0	0
9	18629283	rs10963680	Height	0.999669	ADAMTSL1	7.5	1	0.621295	0	0	1	0	0	0	0	1	1	0	0
9	18829952	rs41304755	Height	0.781588	ADAMTSL1	100	1	0.781588	1	0	0	0	0	0	0	1	1	0	0
9	18909703	rs10117672	Bone Mineral Density	0.875281	ADAMTSL1	101	0.982	0.875281	1	0	0	0	0	1	0	1	1	0	0
9	18909703	rs10117672	Bone Mineral Density	0.875281	FAM154A	1.9	0.018	NA	0	0	0	0	1	0	0	0	0	0	0
9	19386565	rs6475326	Mean Corpuscular Hemoglobin	0.623996	ACER2	7.5	0.882	0.387813	0	0	1	0	0	0	0	0	1	1	0
9	19386565	rs6475326	Mean Corpuscular Hemoglobin	0.623996	RPS6	1	0.118	NA	0	0	0	0	0	1	0	0	0	0	0
9	20065255	rs10811310	Height	0.701834	ACER2	1	1	0.43619	0	0	0	0	0	1	0	0	1	1	0
9	2013962	rs7040790	Triglycerides	0.544325	SMARCA2	10.4	1	0.338298	0	0	1	0	1	1	0	0	1	1	1
9	20618516	rs2991262	Cardiovascular disease	0.733036	MLLT3	2.9	1	0.455582	0	0	0	0	1	1	0	1	1	0	0
9	21986847	rs3731211	Red Blood Cell Dist. Width	0.793459	CDKN2B-AS1	1	1	0.493135	0	0	0	0	0	1	0	0	1	1	0
9	21986847	rs3731211	HbA1c	0.954164	CDKN2B-AS1	1	1	0.593013	0	0	0	0	0	1	0	0	1	1	0
9	21986847	rs3731211	White Blood Count	0.737507	CDKN2B-AS1	1	1	0.458361	0	0	0	0	0	1	0	0	1	1	0
9	21986847	rs3731211	Lymphocyte Count	0.969882	CDKN2B-AS1	1	1	0.602781	0	0	0	0	0	1	0	0	1	1	0
9	21986847	rs3731211	Monocyte Count	0.72264	CDKN2B-AS1	1	1	0.449121	0	0	0	0	0	1	0	0	1	1	0
9	21990457	rs7036656	Platelet Count	0.548443	CDKN2B-AS1	1	1	0.340858	0	0	0	0	0	1	0	0	1	1	0
9	22136440	rs12555274	HbA1c	0.729389	CDKN2A	1.9	0.655	0.453315	0	0	0	0	1	0	0	0	1	1	0
9	22136440	rs12555274	HbA1c	0.729389	CDKN2B	1	0.345	NA	0	0	0	0	0	1	0	0	0	0	0
9	22137685	rs7018475	Diabetes Any Diagnosed	0.565631	NA	NA	NA	NA	0	0	0	0	0	0	0	0	0	0	0
9	22137685	rs7018475	Endocrine Diabetes	0.524924	NA	NA	NA	NA	0	0	0	0	0	0	0	0	0	0	0
9	22142756	rs12376511	Platelet Count	0.698768	CDKN2B	1	1	0.434284	0	0	0	0	0	1	0	0	1	1	0
9	22143570	rs10757287	HbA1c	0.603937	NA	NA	NA	NA	0	0	0	0	0	0	0	0	0	0	0
9	22143570	rs10757287	Monocyte Count	0.794825	NA	NA	NA	NA	0	0	0	0	0	0	0	0	0	0	0
9	22144316	rs2151282	Monocyte Count	0.918111	CDKN2B	1	1	0.570606	0	0	0	0	0	0	1	0	1	1	0
9	22151139	rs6475611	Lymphocyte Count	0.994908	NA	NA	NA	NA	0	0	0	0	0	0	0	0	0	0	0
9	22158168	rs12238587	Height	0.899537	NA	NA	NA	NA	0	0	0	0	0	0	0	0	0	0	0
9	22160087	rs72658409	Monocyte Count	0.712146	NA	NA	NA	NA	0	0	0	0	0	0	0	0	0	0	0
9	23583321	rs10965941	FEV1/FVC Ratio	0.531533	NA	NA	NA	NA	0	0	0	0	0	0	0	0	0	0	0
9	23736400	rs10119773	Neuroticism	0.76566	NA	NA	NA	NA	0	0	0	0	0	0	0	0	0	0	0
9	23823399	rs783562	Edu College	0.726948	ELAVL2	1	1	0.451798	0	0	0	0	0	1	0	1	1	0	0
9	2622146	rs555425887	Monocyte Count	0.765197	VLDLR	102	1	0.615984	0	1	0	0	0	1	1	1	1	0	0
9	2622146	rs555425887	White Blood Count	0.637708	VLDLR	102	1	0.513355	0	1	0	0	0	1	1	1	1	0	0
9	2622278	rs2219143	Platelet Count	0.855051	VLDLR	134.5	1	0.688316	0	1	1	1	0	1	1	1	1	0	0
9	2623615	rs7032549	Red Blood Cell Count	0.993706	VLDLR	26	1	0.617588	0	0	0	1	0	1	0	1	1	0	0
9	2640759	rs3780181	Cholesterol	0.901222	VLDLR	1	1	0.560109	0	0	0	0	0	1	0	1	1	0	0
9	2640759	rs3780181	LDL Cholesterol	0.951811	VLDLR	1	1	0.591551	0	0	0	0	0	1	0	1	1	0	0
9	28416502	rs10812814	Hypertension Diagnosed	0.656765	NA	NA	NA	NA	0	0	0	0	0	0	0	0	0	0	0
9	28800780	rs4879266	Forced Vital Capacity	0.529897	NA	NA	NA	NA	0	0	0	0	0	0	0	0	0	0	0
9	29712339	rs2050416	BMI	0.71635	NA	NA	NA	NA	0	0	0	0	0	0	0	0	0	0	0
9	3014254	rs4543592	Smoking Status	0.713495	NA	NA	NA	NA	0	0	0	0	0	0	0	0	0	0	0
9	30823761	rs16916303	BMI	0.904111	NA	NA	NA	NA	0	0	0	0	0	0	0	0	0	0	0
9	32418353	rs41305321	Red Blood Cell Count	0.999957	ACO1	100	1	0.999957	1	0	0	0	0	0	0	1	1	0	0
9	32428110	9:32428110_CA_C	Mean Platelet Volume	0.696659	NA	NA	NA	NA	0	0	0	0	0	0	0	0	0	0	0
9	33025503	rs2297216	High Light Scatter Retic. Count	0.609903	DNAJA1	58.5	0.539	0.490972	0	0.5	1	0	0	1	0	1	1	0	0
9	33025503	rs2297216	High Light Scatter Retic. Count	0.609903	APTX	50	0.461	NA	0	0.5	0	0	0	0	0	0	0	0	0
9	34048792	rs12342186	High Light Scatter Retic. Count	0.562514	UBAP2	101	1	0.452824	0	1	0	0	0	1	0	1	1	0	0
9	34107505	rs11557154	Mean Corpuscular Hemoglobin	0.908721	BAG1	7.5	0.07	NA	0	0	1	0	0	0	0	0	0	0	0
9	34107505	rs11557154	Mean Corpuscular Hemoglobin	0.908721	DCAF12	100	0.93	0.908721	1	0	0	0	0	0	0	1	1	0	0
9	34107505	rs11557154	Lymphocyte Count	0.855574	BAG1	7.5	0.07	NA	0	0	1	0	0	0	0	0	0	0	0
9	34107505	rs11557154	Lymphocyte Count	0.855574	DCAF12	100	0.93	0.855574	1	0	0	0	0	0	0	1	1	0	0
9	34107505	rs11557154	Monocyte Count	0.902624	BAG1	7.5	0.07	NA	0	0	1	0	0	0	0	0	0	0	0
9	34107505	rs11557154	Monocyte Count	0.902624	DCAF12	100	0.93	0.902624	1	0	0	0	0	0	0	1	1	0	0
9	34151463	rs10971957	Red Blood Cell Dist. Width	0.572167	NUDT2	7.5	0.882	0.355602	0	0	1	0	0	0	0	0	1	1	0
9	34151463	rs10971957	Red Blood Cell Dist. Width	0.572167	UBAP1	1	0.118	NA	0	0	0	0	0	1	0	0	0	0	0
9	34252466	9:34252466_GCTAA_G	Hypertension Diagnosed	0.819509	DCAF12	1	1	0.509325	0	0	0	0	0	1	0	0	1	1	0
9	34252466	9:34252466_GCTAA_G	Systolic Blood Pressure	0.886808	DCAF12	1	1	0.551151	0	0	0	0	0	1	0	0	1	1	0
9	34252466	9:34252466_GCTAA_G	Diastolic blood pressure	0.646837	DCAF12	1	1	0.402009	0	0	0	0	0	1	0	0	1	1	0
9	34553667	rs4363285	Bone Mineral Density	0.971319	CNTFR	1.9	1	0.603675	0	0	0	0	1	0	0	1	1	0	0
9	34660864	rs11575580	Height	0.999992	IL11RA	100	0.93	0.999992	1	0	0	0	0	0	0	1	1	0	0
9	34660864	rs11575580	Height	0.999992	PTENP1	7.5	0.07	NA	0	0	1	0	0	0	0	0	0	0	0
9	35615896	rs869487	Mean Platelet Volume	0.500031	CD72	32.5	1	0.31077	0	0	1	1	0	0	0	1	1	0	0
9	35690310	rs2756892	Platelet Count	0.763653	TPM2	101	1	0.763653	1	0	0	0	0	1	0	1	1	0	0
9	35748929	rs142476376	Cardiovascular disease	0.946353	RGP1	100.5	0.5	NA	0	1	0	0	0	0.5	0	0	0	0	0
9	35748929	rs142476376	Cardiovascular disease	0.946353	GBA2	100.5	0.5	NA	1	0	0	0	0	0.5	0	1	0	0	0
9	35766561	rs4878628	Red Blood Cell Dist. Width	0.540642	FAM221B	7.5	1	0.336009	0	0	1	0	0	0	0	0	1	1	0
9	35791640	rs78920801	Height	0.999906	NPR2	108.5	0.813	0.804924	0	1	1	0	0	1	0	0	1	0	0
9	35791640	rs78920801	Height	0.999906	SPAG8	25	0.187	NA	0	0	0	1	0	0	0	0	0	0	0
9	35906471	rs76452347	Hypertension Diagnosed	0.999996	HRCT1	107.5	1	0.999996	1	0	1	0	0	0	0	1	1	0	0
9	35906471	rs76452347	Cardiovascular disease	0.99991	HRCT1	107.5	1	0.99991	1	0	1	0	0	0	0	1	1	0	0
9	35906471	rs76452347	Diastolic blood pressure	0.99968	HRCT1	107.5	1	0.99968	1	0	1	0	0	0	0	1	1	0	0
9	35906471	rs76452347	Systolic Blood Pressure	0.835431	HRCT1	107.5	1	0.835431	1	0	1	0	0	0	0	1	1	0	0
9	35932874	rs2890718	Height	0.942124	NA	NA	NA	NA	0	0	0	0	0	0	0	0	0	0	0
9	38024458	rs2890783	Balding Type 1	0.501203	SHB	10.4	1	0.311498	0	0	1	0	1	1	0	1	1	0	0
9	4049942	rs7033677	Lymphocyte Count	0.754628	NA	NA	NA	NA	0	0	0	0	0	0	0	0	0	0	0
9	4049942	rs7033677	Monocyte Count	0.649446	NA	NA	NA	NA	0	0	0	0	0	0	0	0	0	0	0
9	4118111	rs6415788	Red Blood Cell Count	0.999956	GLIS3	100	1	0.999956	1	0	0	0	0	0	0	1	1	0	0
9	4120648	rs1570203	FEV1/FVC Ratio	0.569501	NA	NA	NA	NA	0	0	0	0	0	0	0	0	0	0	0
9	4144958	rs10491552	Glucose	0.619021	GLIS3	101	1	0.619021	1	0	0	0	0	1	0	1	1	0	0
9	4149714	rs77235874	Height	0.68334	NA	NA	NA	NA	0	0	0	0	0	0	0	0	0	0	0
9	4290541	rs10116772	Glucose	0.68234	SLC1A1	1	0.118	NA	0	0	0	0	0	1	0	0	0	0	0
9	4290541	rs10116772	Glucose	0.68234	GLIS3	7.5	0.882	0.424075	0	0	1	0	0	0	0	1	1	0	0
9	4291928	rs10974438	Endocrine Diabetes	0.618667	NA	NA	NA	NA	0	0	0	0	0	0	0	0	0	0	0
9	4291928	rs10974438	Height	0.799955	NA	NA	NA	NA	0	0	0	0	0	0	0	0	0	0	0
9	4291928	rs10974438	Diabetes Any Diagnosed	0.657724	NA	NA	NA	NA	0	0	0	0	0	0	0	0	0	0	0
9	4297892	rs4258054	Mean Platelet Volume	0.927523	SLC1A1	1	0.009	NA	0	0	0	0	0	1	0	0	0	0	0
9	4297892	rs4258054	Mean Platelet Volume	0.927523	GLIS3	108.5	0.991	0.746656	0	1	1	0	0	0	1	1	1	0	0
9	4297953	rs747806338	Glucose	0.571301	SLC1A1	1	0.01	NA	0	0	0	0	0	1	0	0	0	0	0
9	4297953	rs747806338	Glucose	0.571301	GLIS3	101	0.99	0.459897	0	1	0	0	0	0	1	1	1	0	0
9	4661574	rs10974716	White Blood Count	0.916772	PPAPDC2	101	0.931	0.738001	0	1	0	0	0	1	0	0	1	0	0
9	4661574	rs10974716	White Blood Count	0.916772	SPATA6L	7.5	0.069	NA	0	0	1	0	0	0	0	1	0	0	0
9	4661574	rs10974716	Mean Corpuscular Hemoglobin	0.606017	PPAPDC2	101	0.931	0.487843	0	1	0	0	0	1	0	0	1	0	0
9	4661574	rs10974716	Mean Corpuscular Hemoglobin	0.606017	SPATA6L	7.5	0.069	NA	0	0	1	0	0	0	0	1	0	0	0
9	4740251	rs12348423	Height	1	AK3	108.5	1	0.805	0	1	1	0	0	1	0	1	1	0	0
9	4740251	rs12348423	Eosinophil Count	0.866425	AK3	108.5	1	0.697472	0	1	1	0	0	1	0	1	1	0	0
9	4763176	rs385893	Mean Corpuscular Hemoglobin	0.998044	AK3	1	0.5	NA	0	0	0	0	0	1	0	0	0	0	0
9	4763176	rs385893	Mean Corpuscular Hemoglobin	0.998044	JAK2	1	0.5	NA	0	0	0	0	0	0	1	0	0	0	0
9	4763368	rs409950	Red Blood Cell Dist. Width	1	AK3	8.5	0.895	0.6215	0	0	1	0	0	1	0	0	1	1	1
9	4763368	rs409950	Red Blood Cell Dist. Width	1	JAK2	1	0.105	NA	0	0	0	0	0	0	1	0	0	0	0
9	4763368	rs409950	Platelet Count	1	AK3	8.5	0.895	0.6215	0	0	1	0	0	1	0	0	1	1	1
9	4763368	rs409950	Platelet Count	1	JAK2	1	0.105	NA	0	0	0	0	0	0	1	0	0	0	0
9	4763491	rs12005199	Platelet Count	1	AK3	1	0.5	NA	0	0	0	0	0	1	0	0	0	0	0
9	4763491	rs12005199	Platelet Count	1	JAK2	1	0.5	NA	0	0	0	0	0	0	1	0	0	0	0
9	4763491	rs12005199	Red Blood Cell Count	0.99993	AK3	1	0.5	NA	0	0	0	0	0	1	0	0	0	0	0
9	4763491	rs12005199	Red Blood Cell Count	0.99993	JAK2	1	0.5	NA	0	0	0	0	0	0	1	0	0	0	0
9	4807471	rs117857686	Platelet Count	0.999905	NA	NA	NA	NA	0	0	0	0	0	0	0	0	0	0	0
9	4840380	rs10974808	Platelet Count	1	INSL4	1.9	0.019	NA	0	0	0	0	1	0	0	0	0	0	0
9	4840380	rs10974808	Platelet Count	1	RCL1	100	0.981	0.805	0	1	0	0	0	0	0	1	1	0	0
9	4849647	rs17803780	Red Blood Cell Count	0.837563	SPATA6L	1.9	1	0.520546	0	0	0	0	1	0	0	0	1	1	0
9	4850436	rs462480	Lymphocyte Count	0.504852	RCL1	1.9	1	0.313765	0	0	0	0	1	0	0	1	1	0	0
9	4850436	rs462480	Eosinophil Count	0.900796	RCL1	1.9	1	0.559845	0	0	0	0	1	0	0	1	1	0	0
9	4852599	rs10758656	Mean Corpuscular Hemoglobin	0.986563	RCL1	2.9	1	0.613149	0	0	0	0	1	1	0	1	1	0	0
9	4852599	rs10758656	Red Blood Cell Dist. Width	0.842828	RCL1	2.9	1	0.523818	0	0	0	0	1	1	0	1	1	0	0
9	4855065	rs465299	Platelet Count	0.730677	RCL1	1.9	1	0.454115	0	0	0	0	1	0	0	1	1	0	0
9	4984530	rs1887428	Mean Corpuscular Hemoglobin	0.999929	JAK2	101	1	0.804943	0	1	0	0	0	1	0	0	1	0	0
9	4984530	rs1887428	Mean Platelet Volume	0.558955	JAK2	101	1	0.449959	0	1	0	0	0	1	0	0	1	0	0
9	4984530	rs1887428	Red Blood Cell Count	0.995984	JAK2	101	1	0.801767	0	1	0	0	0	1	0	0	1	0	0
9	4984530	rs1887428	White Blood Count	0.993448	JAK2	101	1	0.799725	0	1	0	0	0	1	0	0	1	0	0
9	5046548	rs7863219	Platelet Count	0.582203	NA	NA	NA	NA	0	0	0	0	0	0	0	0	0	0	0
9	5079248	rs149757596	Platelet Count	0.89453	NA	NA	NA	NA	0	0	0	0	0	0	0	0	0	0	0
9	5081828	rs150221602	Mean Corpuscular Hemoglobin	0.999992	JAK2	100	1	0.999992	1	0	0	0	0	0	0	1	1	0	0
9	5081828	rs150221602	Eosinophil Count	0.999898	JAK2	100	1	0.999898	1	0	0	0	0	0	0	1	1	0	0
9	5081828	rs150221602	Mean Platelet Volume	0.995415	JAK2	100	1	0.995415	1	0	0	0	0	0	0	1	1	0	0
9	5081828	rs150221602	Platelet Count	1	JAK2	100	1	1	1	0	0	0	0	0	0	1	1	0	0
9	5081828	rs150221602	Red Blood Cell Count	1	JAK2	100	1	1	1	0	0	0	0	0	0	1	1	0	0
9	5126343	rs41316003	Platelet Count	1	JAK2	100	1	1	1	0	0	0	0	0	0	1	1	0	0
9	5126343	rs41316003	Mean Platelet Volume	0.984778	JAK2	100	1	0.984778	1	0	0	0	0	0	0	1	1	0	0
9	5755042	rs571769083	Autoimmune disease	0.552675	NA	NA	NA	NA	0	0	0	0	0	0	0	0	0	0	0
9	5893334	rs2150704	Asthma Diagnosed	0.726582	MLANA	101	0.931	0.584898	0	1	0	0	0	0	1	0.5	1	0	0
9	5893334	rs2150704	Asthma Diagnosed	0.726582	ERMP1	7.5	0.069	NA	0	0	1	0	0	0	0	0	0	0	0
9	5896161	rs7037587	Hair Color	0.985695	MLANA	26	1	0.612609	0	0	0	1	0	1	0	0.5	1	0	0
9	6182567	rs532029992	Asthma Diagnosed	0.993376	NA	NA	NA	NA	0	0	0	0	0	0	0	0	0	0	0
9	6197392	rs1888909	Eosinophil Count	0.989873	IL33	7.5	1	0.615206	0	0	1	0	0	0	0	0	1	1	0
9	6257919	9:6257919_TTAAA_T	Allergy Eczema Diagnosed	0.548386	IL33	100	1	0.548386	1	0	0	0	0	0	0	1	1	0	0
9	66744026	rs565577771	Cardiovascular disease	0.506953	NA	NA	NA	NA	0	0	0	0	0	0	0	0	0	0	0
9	7174673	rs913588	Age of Menarche	0.999539	KDM4C	100	1	0.999539	1	0	0	0	0	0	0	1	1	0	0
9	73798371	rs1329767	Age of Menarche	0.995366	NA	NA	NA	NA	0	0	0	0	0	0	0	0	0	0	0
9	74278208	rs1329412	FEV1/FVC Ratio	0.566972	ABHD17B	1.9	0.183	NA	0	0	0	0	1	0	0	0	0	0	0
9	74278208	rs1329412	FEV1/FVC Ratio	0.566972	TMEM2	8.5	0.817	0.352373	0	0	1	0	0	1	0	0	1	1	1
9	77074097	rs77123275	Balding Type 1	0.538708	NA	NA	NA	NA	0	0	0	0	0	0	0	0	0	0	0
9	78504729	rs3814115	Height	0.996166	PCSK5	102	1	0.801914	0	1	0	0	0	1	1	0	1	0	0
9	78511889	rs35307904	Height	0.756939	NA	NA	NA	NA	0	0	0	0	0	0	0	0	0	0	0
9	78578219	rs872189	Height	0.81197	PCSK5	2.9	1	0.504639	0	0	0	0	1	1	0	1	1	0	0
9	78635836	rs35736022	Forced Vital Capacity	0.892729	NA	NA	NA	NA	0	0	0	0	0	0	0	0	0	0	0
9	78729213	rs1571791	LDL Cholesterol	0.63746	PCSK5	1.9	1	0.396181	0	0	0	0	1	0	0	1	1	0	0
9	78747787	rs7853818	Height	0.980349	NA	NA	NA	NA	0	0	0	0	0	0	0	0	0	0	0
9	78748973	rs3739728	Height	0.983235	NA	NA	NA	NA	0	0	0	0	0	0	0	0	0	0	0
9	78748973	rs3739728	FEV1/FVC Ratio	0.966915	NA	NA	NA	NA	0	0	0	0	0	0	0	0	0	0	0
9	78810688	rs200347721	Height	0.962235	PCSK5	100	1	0.962235	1	0	0	0	0	0	0	1	1	0	0
9	78831415	rs952503	Height	0.856002	PCSK5	1	1	0.532005	0	0	0	0	0	1	0	1	1	0	0
9	79954545	rs7025532	HbA1c	0.621468	VPS13A	100	1	0.621468	1	0	0	0	0	0	0	1	1	0	0
9	8107625	rs7853901	Forced Vital Capacity	0.62868	NA	NA	NA	NA	0	0	0	0	0	0	0	0	0	0	0
9	82177081	rs7018813	Balding Type 1	0.567963	NA	NA	NA	NA	0	0	0	0	0	0	0	0	0	0	0
9	82185372	rs946806	Allergy Eczema Diagnosed	0.718182	TLE4	2	1	0.44635	0	0	0	0	0	1	1	0	1	1	1
9	82187095	rs2807303	Lymphocyte Count	0.92622	TLE4	101	1	0.92622	1	0	0	0	0	1	0	1	1	0	0
9	82318383	rs138257199	Balding Type 1	0.690966	NA	NA	NA	NA	0	0	0	0	0	0	0	0	0	0	0
9	83390637	rs7865550	Height	0.538875	NA	NA	NA	NA	0	0	0	0	0	0	0	0	0	0	0
9	8373491	rs6477299	Bone Mineral Density	0.528853	NA	NA	NA	NA	0	0	0	0	0	0	0	0	0	0	0
9	8402501	rs2173710	Asthma Diagnosed	0.802243	NA	NA	NA	NA	0	0	0	0	0	0	0	0	0	0	0
9	84210665	rs815858	Platelet Count	0.508762	NA	NA	NA	NA	0	0	0	0	0	0	0	0	0	0	0
9	84225652	rs10867779	Height	0.903888	NA	NA	NA	NA	0	0	0	0	0	0	0	0	0	0	0
9	84267147	rs2228173	High Light Scatter Retic. Count	0.503043	TLE1	101.9	1	0.503043	1	0	0	0	1	0	0	1	1	0	0
9	84304985	rs3814535	Mean Corpuscular Hemoglobin	0.666406	TLE1	133.5	1	0.536456	0	1	1	1	0	1	0	0	1	0	0
9	84308948	rs2796441	Type 2 diabetes	0.976027	TLE1	27.9	1	0.606601	0	0	0	1	1	1	0	0	1	1	1
9	84308948	rs2796441	Endocrine Diabetes	0.980506	TLE1	27.9	1	0.609385	0	0	0	1	1	1	0	0	1	1	1
9	84308948	rs2796441	Diabetes Any Diagnosed	0.977447	TLE1	27.9	1	0.607483	0	0	0	1	1	1	0	0	1	1	1
9	84308948	rs2796441	HbA1c	0.725293	TLE1	27.9	1	0.450769	0	0	0	1	1	1	0	0	1	1	1
9	8450638	rs6477309	Chronotype (morning person)	0.507306	NA	NA	NA	NA	0	0	0	0	0	0	0	0	0	0	0
9	85128518	rs11139596	Mean Corpuscular Hemoglobin	0.57187	NA	NA	NA	NA	0	0	0	0	0	0	0	0	0	0	0
9	85161130	rs117133909	Mean Corpuscular Hemoglobin	0.998161	TLE1	25	1	0.620357	0	0	0	1	0	0	0	0	1	1	0
9	86593314	rs167203	HDL Cholesterol	0.614934	HNRNPK	100	1	0.614934	1	0	0	0	0	0	0	1	1	0	0
9	86700178	rs1561195	Smoking Status	0.526769	NA	NA	NA	NA	0	0	0	0	0	0	0	0	0	0	0
9	86713990	rs7032296	Age of Menarche	0.847832	NA	NA	NA	NA	0	0	0	0	0	0	0	0	0	0	0
9	86766711	rs11140403	Height	0.55665	NA	NA	NA	NA	0	0	0	0	0	0	0	0	0	0	0
9	86766711	rs11140403	Age of Menarche	0.999984	NA	NA	NA	NA	0	0	0	0	0	0	0	0	0	0	0
9	8845911	rs1865341	BMI	0.560575	NA	NA	NA	NA	0	0	0	0	0	0	0	0	0	0	0
9	88940359	rs41310053	Height	0.703675	ZCCHC6	100	1	0.703675	1	0	0	0	0	0	0	1	1	0	0
9	89032125	rs577545898	Height	0.789108	NA	NA	NA	NA	0	0	0	0	0	0	0	0	0	0	0
9	89039383	rs353796	Height	0.835275	NA	NA	NA	NA	0	0	0	0	0	0	0	0	0	0	0
9	89337242	rs2182903	Bone Mineral Density	0.563372	GAS1	2.9	1	0.350136	0	0	0	0	1	1	0	0	1	1	1
9	89371743	rs2274558	High Light Scatter Retic. Count	0.794262	NA	NA	NA	NA	0	0	0	0	0	0	0	0	0	0	0
9	9046121	rs324535	BMI	0.584764	NA	NA	NA	NA	0	0	0	0	0	0	0	0	0	0	0
9	90873653	rs10746837	Height	0.968586	SPIN1	2.9	1	0.601976	0	0	0	0	1	1	0	0	1	1	1
9	91392686	9:91392686_TTC_T	High Light Scatter Retic. Count	0.94027	S1PR3	2.9	1	0.584378	0	0	0	0	1	1	0	0	1	1	1
9	91392686	9:91392686_TTC_T	Lymphocyte Count	0.999893	S1PR3	2.9	1	0.621433	0	0	0	0	1	1	0	0	1	1	1
9	91392686	9:91392686_TTC_T	Monocyte Count	0.999446	S1PR3	2.9	1	0.621156	0	0	0	0	1	1	0	0	1	1	1
9	91392686	9:91392686_TTC_T	HbA1c	0.999998	S1PR3	2.9	1	0.621499	0	0	0	0	1	1	0	0	1	1	1
9	91392686	9:91392686_TTC_T	Platelet Count	1	S1PR3	2.9	1	0.6215	0	0	0	0	1	1	0	0	1	1	1
9	91425248	rs2653816	Platelet Count	0.780311	S1PR3	9.4	1	0.484963	0	0	1	0	1	0	0	0	1	1	1
9	91472127	rs10780209	Monocyte Count	0.890113	NA	NA	NA	NA	0	0	0	0	0	0	0	0	0	0	0
9	91495135	rs61750929	Red Blood Cell Dist. Width	0.507311	NA	NA	NA	NA	0	0	0	0	0	0	0	0	0	0	0
9	91566754	rs10867145	Monocyte Count	0.89105	S1PR3	26.9	0.964	0.553788	0	0	0	1	1	0	0	0	1	1	1
9	91566754	rs10867145	Monocyte Count	0.89105	C9orf47	1	0.036	NA	0	0	0	0	0	0	1	0	0	0	0
9	91616573	rs117829798	High Light Scatter Retic. Count	0.979278	S1PR3	101.9	0.99	0.979278	1	0	0	0	1	0	0	1	1	0	0
9	91616573	rs117829798	High Light Scatter Retic. Count	0.979278	C9orf47	1	0.01	NA	0	0	0	0	0	1	0	0	0	0	0
9	92219921	rs3138499	Age of Menarche	0.590386	GADD45G	102	1	0.47526	0	1	0	0	0	1	1	0	1	0	0
9	92230041	rs7873096	Height	0.941362	NA	NA	NA	NA	0	0	0	0	0	0	0	0	0	0	0
9	92504661	rs9802603	Age of Menarche	0.61684	NA	NA	NA	NA	0	0	0	0	0	0	0	0	0	0	0
9	9348397	rs9299094	Systolic Blood Pressure	0.820369	NA	NA	NA	NA	0	0	0	0	0	0	0	0	0	0	0
9	9348397	rs9299094	Diastolic blood pressure	0.622132	NA	NA	NA	NA	0	0	0	0	0	0	0	0	0	0	0
9	93801208	rs2184540	Red Blood Cell Count	0.695475	NA	NA	NA	NA	0	0	0	0	0	0	0	0	0	0	0
9	93968640	rs9792678	Eosinophil Count	0.588815	NA	NA	NA	NA	0	0	0	0	0	0	0	0	0	0	0
9	94186973	rs10820852	Lymphocyte Count	0.50189	NFIL3	102	1	0.404022	0	1	0	0	0	1	1	0	1	0	0
9	94486321	rs10761129	Height	0.808942	ROR2	100	1	0.808942	1	0	0	0	0	0	0	1	1	0	0
9	95326068	9:95326068_TTCC_T	Height	0.936381	ECM2	1	0.345	NA	0	0	0	0	0	1	0	0	0	0	0
9	95326068	9:95326068_TTCC_T	Height	0.936381	ASPN	1.9	0.655	0.581961	0	0	0	0	1	0	0	0	1	1	0
9	95432029	rs754600	Platelet Count	0.646961	IPPK	101	1	0.520804	0	1	0	0	0	1	0	1	1	0	0
9	95432029	rs754600	White Blood Count	0.554404	IPPK	101	1	0.446295	0	1	0	0	0	1	0	1	1	0	0
9	95640171	rs117360596	Height	1	ZNF484	101	1	1	1	0	0	0	0	1	0	0.5	1	0	0
9	95782667	rs11790517	Mean Platelet Volume	0.815976	FGD3	100	0.981	0.815976	1	0	0	0	0	0	0	1	1	0	0
9	95782667	rs11790517	Mean Platelet Volume	0.815976	SUSD3	1.9	0.019	NA	0	0	0	0	1	0	0	0	0	0	0
9	96430747	rs2398861	BMI	0.606087	BARX1	7.5	1	0.376683	0	0	1	0	0	0	0	0	1	1	0
9	96464475	rs4744271	Bone Mineral Density	0.654359	BARX1	7.5	1	0.406684	0	0	1	0	0	0	0	0	1	1	0
9	96623821	rs4744295	Bone Mineral Density	0.67703	NA	NA	NA	NA	0	0	0	0	0	0	0	0	0	0	0
9	96825955	rs117393064	Forced Vital Capacity	0.870975	NA	NA	NA	NA	0	0	0	0	0	0	0	0	0	0	0
9	96830706	rs113824873	Bone Mineral Density	0.770193	NA	NA	NA	NA	0	0	0	0	0	0	0	0	0	0	0
9	96902441	rs55990139	Bone Mineral Density	0.734405	WNK2	1.9	0.655	0.456433	0	0	0	0	1	0	0	0	1	1	0
9	96902441	rs55990139	Bone Mineral Density	0.734405	PTPDC1	1	0.345	NA	0	0	0	0	0	1	0	0	0	0	0
9	96919182	rs10114341	Height	0.527896	PTPDC1	1	1	0.328087	0	0	0	0	0	1	0	0	1	1	0
9	98135988	rs151002957	Waist-Hip Ratio	0.503679	FANCC	1.9	1	0.313037	0	0	0	0	1	0	0	0	1	1	0
9	98220858	9:98220858_AT_A	Height	0.504189	NA	NA	NA	NA	0	0	0	0	0	0	0	0	0	0	0
9	98256235	rs473902	Height	0.99569	PTCH1	101	1	0.80153	0	1	0	0	0	1	0	1	1	0	0
9	98273305	rs145965565	Forced Vital Capacity	0.51012	PTCH1	9.5	1	0.317039	0	0	1	0	0	1	1	1	1	0	0
9	98279801	rs28705285	Bone Mineral Density	0.773944	PTCH1	101	1	0.623025	0	1	0	0	0	1	0	0	1	0	0
9	98368761	rs1984119	Forced Vital Capacity	0.637628	LINC00092	1	1	0.396286	0	0	0	0	0	1	0	0	1	1	0
9	98368761	rs1984119	Height	1	LINC00092	1	1	0.6215	0	0	0	0	0	1	0	0	1	1	0
9	98410405	rs10990303	Height	1	NA	NA	NA	NA	0	0	0	0	0	0	0	0	0	0	0
9	98607989	rs2149564	FEV1/FVC Ratio	0.630736	NA	NA	NA	NA	0	0	0	0	0	0	0	0	0	0	0
9	98878881	rs72743974	Forced Vital Capacity	0.709546	NUTM2G	1.9	1	0.440983	0	0	0	0	1	0	0	0	1	1	0
9	99192919	rs10820606	Platelet Count	0.999933	NA	NA	NA	NA	0	0	0	0	0	0	0	0	0	0	0

### Sheet: S13
	# triplets	Unique SNPs	Unique Genes	Mean PIP	Mean confidence score	Estimated correct triplets	precision_other
Exon	2763	1907	1505	0.833082	0.833082	2301.81	NA
Promoter	1029	802	701	0.799179	0.643339	661.996	NA
Gene body	6252	4833	2854	0.802809	0.4371	2732.75	0.0809663
Gene±100kb	2218	1838	923	0.780581	0.259945	576.559	0.156215
Closest TSS	9664	7670	4165	0.795313	0.389679	3765.86	0.219784
GTEx fine-mapped cis-eQTL	2589	1971	1645	0.785712	0.547581	1417.69	0.591391
eQTLGen fine-mapped blood cis-eQTL	674	518	476	0.775723	0.640665	431.808	0.780417
Roadmap enhancer-gene linking (Roadmap)	3079	2322	1595	0.808599	0.615903	1896.37	0.641391
EpiMap enhancer-gene linking (EpiMap)	2604	1970	1469	0.806161	0.44785	1166.2	0.460894
Activity-By-Contact (ABC)	3889	3007	2117	0.796226	0.40342	1568.9	0.25375
Jung PCHi-C	4020	3150	1990	0.801439	0.119109	478.817	0.0685265
Javierre PCHi-C blood	3980	3080	1781	0.797551	0.047077	187.366	0.0129878
Cicero	943	673	556	0.81161	0.433415	408.71	0.330562
cS2G	7111	5384	3401	0.804805	0.640466	4554.36	0.621484

### Sheet: S14
Number of SNPs linked to a gene	1	2	3	4	5	6	7	8	9	10	11	12	13
Number of genes	2343	624	199	116	59	26	12	12	4	3	2	0	1

### Sheet: S15
SNP	GENE	TRAIT	Cell-type specific annotation	Linking Score	LDSC-SEG P
rs34290285	PDCD1	Allergy Eczema Diagnosed	EpiMap_BSS01479_BLD.TREG_regulatory_T_cell_male_adult_28_years	0.720289	6.90516e-09
rs34290285	PDCD1	Allergy Eczema Diagnosed	EpiMap_BSS00191_BLD.CD4T_CD4-positive_alpha-beta_T_cell_treated_with_phorbol_13-acetate_12-myristate__ionomycin	0.730945	3.43867e-08
rs34290285	PDCD1	Allergy Eczema Diagnosed	EpiMap_BSS00183_BLD.CD4T_CD4-positive_alpha-beta_memory_T_cell	0.739715	8.14399e-08
rs34290285	PDCD1	Allergy Eczema Diagnosed	EpiMap_BSS01353_HSC.NK_natural_killer_cell_female_adult_34_years	0.72367	1.36227e-07
rs34290285	PDCD1	Allergy Eczema Diagnosed	EpiMap_BSS00190_BLD.CD4T_CD4-positive_alpha-beta_T_cell_male_adult_37_years	0.726624	2.04905e-07
rs34290285	PDCD1	Allergy Eczema Diagnosed	EpiMap_BSS00197_BLD.CD8T_CD8-positive_alpha-beta_T_cell_male_adult_21_year	0.739721	7.18879e-07
rs34290285	PDCD1	Allergy Eczema Diagnosed	EpiMap_BSS00551_HSC.MPP_hematopoietic_multipotent_progenitor_cell_treated_with_interleukin-3_for_6_days_kit_ligand_for_6_days_hydrocortisone_succinate_for_6_days_erythropoietin_for_6_days	0.729556	1.50771e-05
rs509399	BCL6	Asthma Diagnosed	EpiMap_BSS00241_HSC.CD34.CMP_common_myeloid_progenitor_CD34-positive_male_adult_49_years	0.716671	0.000116437
rs509399	BCL6	Asthma Diagnosed	EpiMap_BSS01537_CA.MYELOMA.PC.RPMI8226_RPMI8226	0.723523	0.00179614
rs9604045	LAMP1	HDL Cholesterol	ABC_CD14-positive_monocyte-ENCODE	0.019519	0.0031142
rs9604045	LAMP1	HDL Cholesterol	ABC_dendritic_cell_treated_with_Lipopolysaccharide_100_ng-mL_for_30_minute-Garber2017	0.059201	0.00375036
rs34290285	PDCD1	Allergy Eczema Diagnosed	EpiMap_BSS01174_CA.PRAD.LNCAP_LNCaP_clone_FGC_treated_with_1_nM_17b-hydroxy-17-methylestra-4911-trien-3-one_for_12_hours	0.738689	0.00456605
rs9604045	LAMP1	HDL Cholesterol	ABC_THP_pmaLPS_ATAC_1h	0.016462	0.00642415
rs34290285	PDCD1	Allergy Eczema Diagnosed	EpiMap_BSS00003_CA.PAAD.8988T_8988T	0.717073	0.00821092
rs34290285	PDCD1	Allergy Eczema Diagnosed	EpiMap_BSS00003_CA.PAAD.8988T_8988T	0.733704	0.00821092
rs9604045	LAMP1	HDL Cholesterol	ABC_CD14-positive_monocytes-Roadmap	0.021524	0.0151743
rs9604045	LAMP1	HDL Cholesterol	ABC_CD14-positive_monocyte_treated_with_RPMI_d6-Novakovic2016	0.099316	0.0180979
rs234866	CDKN1C	Type 2 diabetes	EpiMap_BSS00283_EDCR.ENDOC.PANC_endocrine_pancreas_male_adult_45_years	0.924389	0.0191667
rs74046911	CDKN1C	Type 2 diabetes	EpiMap_BSS00283_EDCR.ENDOC.PANC_endocrine_pancreas_male_adult_45_years	0.877436	0.0191667
rs34290285	PDCD1	Allergy Eczema Diagnosed	EpiMap_BSS00209_PCTA.CHORION_chorion	0.728823	0.019575
rs9604045	LAMP1	HDL Cholesterol	ABC_THP1-Engreitz	0.016685	0.0195797
rs34290285	PDCD1	Allergy Eczema Diagnosed	EpiMap_BSS01412_CA.PTHC_Parathyroid_adenoma_male_adult_65_years	0.756675	0.0266049
rs34290285	PDCD1	Allergy Eczema Diagnosed	EpiMap_BSS01412_CA.PTHC_Parathyroid_adenoma_male_adult_65_years	0.809058	0.0266049
rs9604045	LAMP1	HDL Cholesterol	ABC_THP_pmaLPS_ATAC_2h	0.020727	0.0270296
rs234866	CDKN1C	Type 2 diabetes	EpiMap_BSS00558_CA.HCC.HEPG2_HepG2	0.833868	0.0294102
rs74046911	CDKN1C	Type 2 diabetes	EpiMap_BSS00558_CA.HCC.HEPG2_HepG2	0.85715	0.0294102
rs9604045	LAMP1	HDL Cholesterol	ABC_dendritic_cell_treated_with_Lipopolysaccharide_100_ng-mL_for_6_hour-Garber2017	0.065912	0.0302701
rs9604045	LAMP1	HDL Cholesterol	ABC_THP_pmaLPS_ATAC_120h	0.024697	0.0326764
rs9604045	LAMP1	HDL Cholesterol	ABC_dendritic_cell_treated_with_Lipopolysaccharide_0_ng-mL_for_0_hour-Garber2017	0.055637	0.0334939
rs9604045	LAMP1	HDL Cholesterol	ABC_dendritic_cell_treated_with_Lipopolysaccharide_100_ng-mL_for_2_hour-Garber2017	0.041189	0.0341506
rs9604045	LAMP1	HDL Cholesterol	ABC_THP_pmaLPS_ATAC_0h	0.018938	0.0443577
rs9604045	LAMP1	HDL Cholesterol	ABC_dendritic_cell_treated_with_Lipopolysaccharide_100_ng-mL_for_4_hour-Garber2017	0.091295	0.0466881
rs9604045	LAMP1	HDL Cholesterol	ABC_dendritic_cell_treated_with_Lipopolysaccharide_100_ng-mL_for_1_hour-Garber2017	0.046756	0.055636
rs9604045	LAMP1	HDL Cholesterol	ABC_THP_pmaLPS_ATAC_6h	0.021725	0.0558936
rs34290285	PDCD1	Allergy Eczema Diagnosed	EpiMap_BSS00482_CA.GLIOBM.H54_H54	0.732918	0.0633239
rs34290285	PDCD1	Allergy Eczema Diagnosed	EpiMap_BSS00482_CA.GLIOBM.H54_H54	0.746427	0.0633239
rs9604045	LAMP1	HDL Cholesterol	ABC_CD14-positive_monocyte_treated_with_BG_d6-Novakovic2016	0.051587	0.0698938
rs34290285	PDCD1	Allergy Eczema Diagnosed	EpiMap_BSS00554_LVR.HEPATOCYTE_hepatocyte	0.741811	0.071411
rs74046911	CDKN1C	Type 2 diabetes	EpiMap_BSS01406_PANC.PANCREAS_pancreas_female_adult_30_years	0.798322	0.0737749
rs74046911	CDKN1C	Type 2 diabetes	EpiMap_BSS01406_PANC.PANCREAS_pancreas_female_adult_30_years	0.841749	0.0737749
rs34290285	PDCD1	Allergy Eczema Diagnosed	EpiMap_BSS00002_CA.PRAD.EPITH.22RV1_22Rv1_treated_with_10_nM_17b-hydroxy-5a-androstan-3-one_for_4_hours	0.774646	0.0868332
rs34290285	PDCD1	Allergy Eczema Diagnosed	EpiMap_BSS01519_LVR.LIVER_right_lobe_of_liver_female_adult_53_years	0.721275	0.0872815
rs509399	BCL6	Asthma Diagnosed	EpiMap_BSS01577_MUSC.SKELETAL.MUSCLE_skeletal_muscle_tissue	0.741595	0.096077
rs9604045	LAMP1	HDL Cholesterol	ABC_THP-1_monocyte-VanBortle2017	0.017356	0.0995647
rs9604045	LAMP1	HDL Cholesterol	ABC_CD14-positive_monocyte_treated_with_LPS_d6-Novakovic2016	0.046858	0.130199
rs34290285	PDCD1	Allergy Eczema Diagnosed	EpiMap_BSS00001_CA.PRAD.EPITH.22RV1_22Rv1	0.719573	0.13065
rs34290285	PDCD1	Allergy Eczema Diagnosed	EpiMap_BSS00157_CA.PRAD.C42B_C4-2B	0.740596	0.136368
rs34290285	PDCD1	Allergy Eczema Diagnosed	EpiMap_BSS01097_KDNY.KIDNEY_kidney_male_adult_67_years	0.724427	0.160173
rs74046911	CDKN1C	Type 2 diabetes	ABC_large_intestine_fetal-Roadmap	0.016722	0.171115
rs9604045	LAMP1	HDL Cholesterol	ABC_CD14-positive_monocyte_treated_with_BG_d1-Novakovic2016	0.03933	0.181818
rs234866	CDKN1C	Type 2 diabetes	EpiMap_BSS01504_EYE.EMB.RETINA_retina_female_embryo_89_days	0.887629	0.223723
rs74046911	CDKN1C	Type 2 diabetes	EpiMap_BSS01504_EYE.EMB.RETINA_retina_female_embryo_89_days	0.802432	0.223723
rs234866	CDKN1C	Type 2 diabetes	ABC_stomach_fetal-ENCODE	0.018743	0.224142
rs74046911	CDKN1C	Type 2 diabetes	ABC_stomach_fetal-ENCODE	0.018743	0.224142
rs74046911	CDKN1C	Type 2 diabetes	EpiMap_BSS00124_PANC.BODY.PANCREAS_body_of_pancreas_male_adult_54_years	0.851837	0.233128
rs74046911	CDKN1C	Type 2 diabetes	EpiMap_BSS00124_PANC.BODY.PANCREAS_body_of_pancreas_male_adult_54_years	0.874696	0.233128
rs9604045	LAMP1	HDL Cholesterol	GTeX_Lung	1	0.24635
rs234866	CDKN1C	Type 2 diabetes	EpiMap_BSS00121_PANC.BODY.PANCREAS_body_of_pancreas_female_adult_51_year	0.914037	0.252739
rs74046911	CDKN1C	Type 2 diabetes	EpiMap_BSS00121_PANC.BODY.PANCREAS_body_of_pancreas_female_adult_51_year	0.898809	0.252739
rs234866	CDKN1C	Type 2 diabetes	EpiMap_BSS01503_EYE.EMB.RETINA_retina_embryo_74_days_and_embryo_85_days	0.915575	0.260152
rs74046911	CDKN1C	Type 2 diabetes	EpiMap_BSS01503_EYE.EMB.RETINA_retina_embryo_74_days_and_embryo_85_days	0.80898	0.260152
rs234866	CDKN1C	Type 2 diabetes	EpiMap_BSS00171_ESDV.CARD.MUSCLE_cardiac_muscle_cell_originated_from_RUES2	0.912635	0.265118
rs74046911	CDKN1C	Type 2 diabetes	EpiMap_BSS00171_ESDV.CARD.MUSCLE_cardiac_muscle_cell_originated_from_RUES2	0.805864	0.265118
rs74046911	CDKN1C	Type 2 diabetes	EpiMap_BSS00427_LCL.LCL.GM12864_GM12864	0.825152	0.270193
rs234866	CDKN1C	Type 2 diabetes	EpiMap_BSS01604_GI.EMB.SMALL.INT_small_intestine_male_embryo_91_day	0.88836	0.270469
rs74046911	CDKN1C	Type 2 diabetes	EpiMap_BSS01604_GI.EMB.SMALL.INT_small_intestine_male_embryo_91_day	0.862266	0.270469
rs234866	CDKN1C	Type 2 diabetes	EpiMap_BSS00762_CA.ML.K562_K562	0.889916	0.273084
rs74046911	CDKN1C	Type 2 diabetes	EpiMap_BSS00762_CA.ML.K562_K562	0.860553	0.273084
rs234866	CDKN1C	Type 2 diabetes	EpiMap_BSS01593_GI.EMB.SMALL.INT_small_intestine_female_embryo_110_days	0.882915	0.277706
rs74046911	CDKN1C	Type 2 diabetes	EpiMap_BSS01593_GI.EMB.SMALL.INT_small_intestine_female_embryo_110_days	0.87015	0.277706
rs234866	CDKN1C	Type 2 diabetes	EpiMap_BSS01590_GI.EMB.SMALL.INT_small_intestine_female_embryo_105_days	0.875925	0.279014
rs74046911	CDKN1C	Type 2 diabetes	EpiMap_BSS01590_GI.EMB.SMALL.INT_small_intestine_female_embryo_105_days	0.808242	0.279014
rs234866	CDKN1C	Type 2 diabetes	EpiMap_BSS01156_OTHR.EMB.LIMB_limb_embryo_53_days_and_embryo_56_days	0.864855	0.279576
rs74046911	CDKN1C	Type 2 diabetes	EpiMap_BSS01156_OTHR.EMB.LIMB_limb_embryo_53_days_and_embryo_56_days	0.82378	0.279576
rs234866	CDKN1C	Type 2 diabetes	EpiMap_BSS00272_ESDV.NEURAL.PROG_ecto_neural_progenitor_cell_originated_from_H9	0.892398	0.285635
rs74046911	CDKN1C	Type 2 diabetes	EpiMap_BSS00272_ESDV.NEURAL.PROG_ecto_neural_progenitor_cell_originated_from_H9	0.796027	0.285635
rs234866	CDKN1C	Type 2 diabetes	EpiMap_BSS01407_PANC.PANCREAS_pancreas_male_adult_34_years	0.913856	0.294777
rs74046911	CDKN1C	Type 2 diabetes	EpiMap_BSS01407_PANC.PANCREAS_pancreas_male_adult_34_years	0.875256	0.294777
rs234866	CDKN1C	Type 2 diabetes	EpiMap_BSS00736_IPSC.15b_iPS-15b_female_adult_48_years	0.881266	0.298493
rs234866	CDKN1C	Type 2 diabetes	EpiMap_BSS01078_KDNY.EMB.KIDNEY_kidney_embryo_59_days_and_female_embryo_59_days	0.894247	0.311495
rs74046911	CDKN1C	Type 2 diabetes	EpiMap_BSS01078_KDNY.EMB.KIDNEY_kidney_embryo_59_days_and_female_embryo_59_days	0.801688	0.311495
rs234866	CDKN1C	Type 2 diabetes	EpiMap_BSS01372_ESDV.NEURAL.PROG_neural_stem_progenitor_cell_originated_from_H9	0.894924	0.318837
rs74046911	CDKN1C	Type 2 diabetes	EpiMap_BSS01372_ESDV.NEURAL.PROG_neural_stem_progenitor_cell_originated_from_H9	0.842239	0.318837
rs234866	CDKN1C	Type 2 diabetes	EpiMap_BSS01120_GI.EMB.LARGE.INT_large_intestine_male_embryo_113_days	0.865961	0.33868
rs74046911	CDKN1C	Type 2 diabetes	EpiMap_BSS01120_GI.EMB.LARGE.INT_large_intestine_male_embryo_113_days	0.875843	0.33868
rs234866	CDKN1C	Type 2 diabetes	EpiMap_BSS00328_EYE.EMB.EYE_eye_embryo_56_days_and_male_embryo_76_days	0.888905	0.343225
rs74046911	CDKN1C	Type 2 diabetes	EpiMap_BSS00328_EYE.EMB.EYE_eye_embryo_56_days_and_male_embryo_76_days	0.809412	0.343225
rs234866	CDKN1C	Type 2 diabetes	EpiMap_BSS00277_ESC.ELF1_ELF-1	0.891057	0.352961
rs74046911	CDKN1C	Type 2 diabetes	EpiMap_BSS00277_ESC.ELF1_ELF-1	0.813999	0.352961
rs234866	CDKN1C	Type 2 diabetes	EpiMap_BSS01119_GI.EMB.LARGE.INT_large_intestine_male_embryo_108_days	0.819443	0.353158
rs74046911	CDKN1C	Type 2 diabetes	EpiMap_BSS01119_GI.EMB.LARGE.INT_large_intestine_male_embryo_108_days	0.837819	0.353158
rs234866	CDKN1C	Type 2 diabetes	EpiMap_BSS01386_CA.TSTC.NT2D1_NT2_D1	0.903282	0.357919
rs74046911	CDKN1C	Type 2 diabetes	EpiMap_BSS01386_CA.TSTC.NT2D1_NT2_D1	0.869146	0.357919
rs234866	CDKN1C	Type 2 diabetes	EpiMap_BSS01090_KDNY.EMB.KIDNEY_kidney_female_embryo_76_days_and_male_embryo_76_days	0.867078	0.376495
rs74046911	CDKN1C	Type 2 diabetes	EpiMap_BSS01090_KDNY.EMB.KIDNEY_kidney_female_embryo_76_days_and_male_embryo_76_days	0.788798	0.376495
rs234866	CDKN1C	Type 2 diabetes	EpiMap_BSS00060_EDCR.EMB.ADRENAL.GLD_adrenal_gland_male_embryo_97_days	0.85682	0.38104
rs74046911	CDKN1C	Type 2 diabetes	EpiMap_BSS00060_EDCR.EMB.ADRENAL.GLD_adrenal_gland_male_embryo_97_days	0.840474	0.38104
rs234866	CDKN1C	Type 2 diabetes	EpiMap_BSS01112_GI.EMB.LARGE.INT_large_intestine_female_embryo_108_days	0.860498	0.383879
rs74046911	CDKN1C	Type 2 diabetes	EpiMap_BSS01112_GI.EMB.LARGE.INT_large_intestine_female_embryo_108_days	0.822026	0.383879
rs234866	CDKN1C	Type 2 diabetes	EpiMap_BSS00159_CA.CRC.CACO2_Caco-2	0.876879	0.385855
rs74046911	CDKN1C	Type 2 diabetes	EpiMap_BSS00159_CA.CRC.CACO2_Caco-2	0.857532	0.385855
rs74046911	CDKN1C	Type 2 diabetes	EpiMap_BSS00159_CA.CRC.CACO2_Caco-2	0.863197	0.385855
rs234866	CDKN1C	Type 2 diabetes	EpiMap_BSS01158_LVR.EMB.LIVER_liver_embryo_59_days_and_embryo_80_days	0.861292	0.388164
rs74046911	CDKN1C	Type 2 diabetes	EpiMap_BSS01158_LVR.EMB.LIVER_liver_embryo_59_days_and_embryo_80_days	0.860957	0.388164
rs74046911	CDKN1C	Type 2 diabetes	EpiMap_BSS01370_ESDV.NEURAL.PROG_neural_progenitor_cell_originated_from_H9	0.820369	0.388842
rs234866	CDKN1C	Type 2 diabetes	EpiMap_BSS01871_LNG.LUNG_upper_lobe_of_left_lung_male_adult_37_years	0.876235	0.388941
rs74046911	CDKN1C	Type 2 diabetes	EpiMap_BSS01871_LNG.LUNG_upper_lobe_of_left_lung_male_adult_37_years	0.846238	0.388941
rs9604045	LAMP1	HDL Cholesterol	GTeX_Adrenal_Gland	0.842847	0.398138
rs234866	CDKN1C	Type 2 diabetes	EpiMap_BSS01866_ESC.UCSF4_UCSF-4	0.892843	0.400575
rs234866	CDKN1C	Type 2 diabetes	EpiMap_BSS01866_ESC.UCSF4_UCSF-4	0.943639	0.400575
rs74046911	CDKN1C	Type 2 diabetes	EpiMap_BSS01866_ESC.UCSF4_UCSF-4	0.824098	0.400575
rs34290285	PDCD1	Allergy Eczema Diagnosed	EpiMap_BSS01235_CA.BRCA.MCF7_MCF-7_originated_from_MCF-7	0.722605	0.402343
rs234866	CDKN1C	Type 2 diabetes	EpiMap_BSS00273_ESDV.ECTODERM_ectodermal_cell_originated_from_embryonic_stem_cell	0.87627	0.409588
rs74046911	CDKN1C	Type 2 diabetes	EpiMap_BSS00273_ESDV.ECTODERM_ectodermal_cell_originated_from_embryonic_stem_cell	0.810455	0.409588
rs234866	CDKN1C	Type 2 diabetes	EpiMap_BSS01111_GI.EMB.LARGE.INT_large_intestine_female_embryo_107_days	0.863358	0.426979
rs74046911	CDKN1C	Type 2 diabetes	EpiMap_BSS01111_GI.EMB.LARGE.INT_large_intestine_female_embryo_107_days	0.846277	0.426979
rs74046911	CDKN1C	Type 2 diabetes	EpiMap_BSS01173_CA.PRAD.LNCAP_LNCaP_clone_FGC	0.847472	0.42706
rs234866	CDKN1C	Type 2 diabetes	EpiMap_BSS00058_EDCR.EMB.ADRENAL.GLD_adrenal_gland_male_embryo_108_days	0.904525	0.428733
rs74046911	CDKN1C	Type 2 diabetes	EpiMap_BSS00058_EDCR.EMB.ADRENAL.GLD_adrenal_gland_male_embryo_108_days	0.835602	0.428733
rs234866	CDKN1C	Type 2 diabetes	EpiMap_BSS00738_IPSC.18c_iPS-18c_female_adult_48_years	0.904709	0.431689
rs74046911	CDKN1C	Type 2 diabetes	EpiMap_BSS00738_IPSC.18c_iPS-18c_female_adult_48_years	0.815926	0.431689
rs234866	CDKN1C	Type 2 diabetes	EpiMap_BSS00221_CA.ML.CMK_CMK	0.884578	0.444227
rs234866	CDKN1C	Type 2 diabetes	EpiMap_BSS00221_CA.ML.CMK_CMK	0.889724	0.444227
rs74046911	CDKN1C	Type 2 diabetes	EpiMap_BSS00221_CA.ML.CMK_CMK	0.85882	0.444227
rs234866	CDKN1C	Type 2 diabetes	EpiMap_BSS01174_CA.PRAD.LNCAP_LNCaP_clone_FGC_treated_with_1_nM_17b-hydroxy-17-methylestra-4911-trien-3-one_for_12_hours	0.882475	0.446173
rs74046911	CDKN1C	Type 2 diabetes	EpiMap_BSS01174_CA.PRAD.LNCAP_LNCaP_clone_FGC_treated_with_1_nM_17b-hydroxy-17-methylestra-4911-trien-3-one_for_12_hours	0.831622	0.446173
rs509399	BCL6	Asthma Diagnosed	EpiMap_BSS00017_CA.LUEPITH.A549_A549_treated_with_100_nM_dexamethasone_for_10_minutes	0.73642	0.447836
rs9604045	LAMP1	HDL Cholesterol	ABC_CD14-positive_monocyte_treated_with_RPMI_4h-Novakovic2016	0.017713	0.452977
rs234866	CDKN1C	Type 2 diabetes	EpiMap_BSS01633_SPLN.SPLEEN_spleen_male_adult_54_years	0.911383	0.463209
rs74046911	CDKN1C	Type 2 diabetes	EpiMap_BSS01633_SPLN.SPLEEN_spleen_male_adult_54_years	0.849542	0.463209
rs234866	CDKN1C	Type 2 diabetes	EpiMap_BSS01235_CA.BRCA.MCF7_MCF-7_originated_from_MCF-7	0.908812	0.46347
rs234866	CDKN1C	Type 2 diabetes	EpiMap_BSS01235_CA.BRCA.MCF7_MCF-7_originated_from_MCF-7	0.93245	0.46347
rs74046911	CDKN1C	Type 2 diabetes	EpiMap_BSS01235_CA.BRCA.MCF7_MCF-7_originated_from_MCF-7	0.847779	0.46347
rs234866	CDKN1C	Type 2 diabetes	EpiMap_BSS00556_ESDV.HEPATOCYTE_hepatocyte_originated_from_H9	0.830479	0.468004
rs234866	CDKN1C	Type 2 diabetes	EpiMap_BSS00556_ESDV.HEPATOCYTE_hepatocyte_originated_from_H9	0.886246	0.468004
rs74046911	CDKN1C	Type 2 diabetes	EpiMap_BSS00556_ESDV.HEPATOCYTE_hepatocyte_originated_from_H9	0.834287	0.468004
rs34290285	PDCD1	Allergy Eczema Diagnosed	EpiMap_BSS01226_CA.BRCA.MCF7_MCF-7	0.796219	0.469546
rs34290285	PDCD1	Allergy Eczema Diagnosed	EpiMap_BSS01508_HRT.RIGHT.ATRIUM_right_cardiac_atrium_male_adult_34_years	0.726121	0.47036
rs234866	CDKN1C	Type 2 diabetes	EpiMap_BSS00315_ESC.ESI3_ES-I3	0.879706	0.472748
rs234866	CDKN1C	Type 2 diabetes	EpiMap_BSS00315_ESC.ESI3_ES-I3	0.886264	0.472748
rs74046911	CDKN1C	Type 2 diabetes	EpiMap_BSS00315_ESC.ESI3_ES-I3	0.792412	0.472748
rs234866	CDKN1C	Type 2 diabetes	EpiMap_BSS01596_GI.EMB.SMALL.INT_small_intestine_female_embryo_98_days	0.891436	0.481934
rs74046911	CDKN1C	Type 2 diabetes	EpiMap_BSS01596_GI.EMB.SMALL.INT_small_intestine_female_embryo_98_days	0.794764	0.481934
rs234866	CDKN1C	Type 2 diabetes	EpiMap_BSS01428_GI.PEYER.PATCH_Peyer_s_patch_male_adult_54_years	0.902073	0.48218
rs234866	CDKN1C	Type 2 diabetes	EpiMap_BSS01428_GI.PEYER.PATCH_Peyer_s_patch_male_adult_54_years	0.921266	0.48218
rs74046911	CDKN1C	Type 2 diabetes	EpiMap_BSS01428_GI.PEYER.PATCH_Peyer_s_patch_male_adult_54_years	0.883767	0.48218
rs234866	CDKN1C	Type 2 diabetes	EpiMap_BSS00742_IPSC.NIHI7_iPS-NIHi7_female_adult_85_years_originated_from_AG08395	0.910569	0.486468
rs74046911	CDKN1C	Type 2 diabetes	EpiMap_BSS00742_IPSC.NIHI7_iPS-NIHi7_female_adult_85_years_originated_from_AG08395	0.86282	0.486468
rs234866	CDKN1C	Type 2 diabetes	EpiMap_BSS01118_GI.EMB.LARGE.INT_large_intestine_male_embryo_105_days	0.877441	0.48738
rs74046911	CDKN1C	Type 2 diabetes	EpiMap_BSS01118_GI.EMB.LARGE.INT_large_intestine_male_embryo_105_days	0.8238	0.48738
rs234866	CDKN1C	Type 2 diabetes	EpiMap_BSS00051_EDCR.EMB.ADRENAL.GLD_adrenal_gland_female_embryo_113_days	0.889855	0.490566
rs74046911	CDKN1C	Type 2 diabetes	EpiMap_BSS00051_EDCR.EMB.ADRENAL.GLD_adrenal_gland_female_embryo_113_days	0.845918	0.490566
rs234866	CDKN1C	Type 2 diabetes	EpiMap_BSS01153_KDNY.EMB.RENAL.PELVIS_left_renal_pelvis_male_embryo_120_days	0.863786	0.493888
rs74046911	CDKN1C	Type 2 diabetes	EpiMap_BSS01153_KDNY.EMB.RENAL.PELVIS_left_renal_pelvis_male_embryo_120_days	0.807866	0.493888
rs234866	CDKN1C	Type 2 diabetes	EpiMap_BSS00719_CA.HCC.HUH75_HuH-7.5	0.903499	0.499418
rs74046911	CDKN1C	Type 2 diabetes	EpiMap_BSS00719_CA.HCC.HUH75_HuH-7.5	0.831882	0.499418
rs74046911	CDKN1C	Type 2 diabetes	EpiMap_BSS00169_ESDV.CARD.MESODERM_cardiac_mesoderm_originated_from_H7-hESC	0.859897	0.503962
rs74046911	CDKN1C	Type 2 diabetes	EpiMap_BSS00546_HSC.MPP_hematopoietic_multipotent_progenitor_cell_treated_with_interleukin-3_for_13_days_kit_ligand_for_13_days_hydrocortisone_succinate_for_13_days_erythropoietin_for_13_days	0.803099	0.507219
rs234866	CDKN1C	Type 2 diabetes	EpiMap_BSS00285_ESDV.ENDODERM_endodermal_cell	0.876629	0.507986
rs234866	CDKN1C	Type 2 diabetes	EpiMap_BSS00285_ESDV.ENDODERM_endodermal_cell	0.877485	0.507986
rs74046911	CDKN1C	Type 2 diabetes	EpiMap_BSS00285_ESDV.ENDODERM_endodermal_cell	0.834437	0.507986
rs74046911	CDKN1C	Type 2 diabetes	EpiMap_BSS00285_ESDV.ENDODERM_endodermal_cell	0.846557	0.507986
rs234866	CDKN1C	Type 2 diabetes	EpiMap_BSS00084_BONE.EMB.ARM_arm_bone_male_embryo_81_day	0.884634	0.51173
rs234866	CDKN1C	Type 2 diabetes	EpiMap_BSS00084_BONE.EMB.ARM_arm_bone_male_embryo_81_day	0.904626	0.51173
rs74046911	CDKN1C	Type 2 diabetes	EpiMap_BSS00084_BONE.EMB.ARM_arm_bone_male_embryo_81_day	0.839611	0.51173
rs234866	CDKN1C	Type 2 diabetes	EpiMap_BSS00545_HSC.MPP_hematopoietic_multipotent_progenitor_cell_treated_with_interleukin-3_for_11_day_kit_ligand_for_11_day_hydrocortisone_succinate_for_11_day_erythropoietin_for_11_day	0.879758	0.514057
rs74046911	CDKN1C	Type 2 diabetes	EpiMap_BSS00545_HSC.MPP_hematopoietic_multipotent_progenitor_cell_treated_with_interleukin-3_for_11_day_kit_ligand_for_11_day_hydrocortisone_succinate_for_11_day_erythropoietin_for_11_day	0.847222	0.514057
rs234866	CDKN1C	Type 2 diabetes	EpiMap_BSS01375_ESDV.NEURON_neuron_originated_from_H9	0.864872	0.517249
rs74046911	CDKN1C	Type 2 diabetes	EpiMap_BSS01375_ESDV.NEURON_neuron_originated_from_H9	0.802472	0.517249
rs234866	CDKN1C	Type 2 diabetes	EpiMap_BSS01240_CA.BRCA.MCF7_MCF-7_treated_with_10_mM_lactate_for_24_hours	0.891504	0.517463
rs74046911	CDKN1C	Type 2 diabetes	EpiMap_BSS01240_CA.BRCA.MCF7_MCF-7_treated_with_10_mM_lactate_for_24_hours	0.838641	0.517463
rs74046911	CDKN1C	Type 2 diabetes	EpiMap_BSS01240_CA.BRCA.MCF7_MCF-7_treated_with_10_mM_lactate_for_24_hours	0.864212	0.517463
rs234866	CDKN1C	Type 2 diabetes	EpiMap_BSS01637_GI.STOMACH_stomach_female_adult_30_years	0.871707	0.517515
rs74046911	CDKN1C	Type 2 diabetes	EpiMap_BSS01637_GI.STOMACH_stomach_female_adult_30_years	0.844555	0.517515
rs74046911	CDKN1C	Type 2 diabetes	EpiMap_BSS00735_IPSC.11A_iPS-11a_male_adult_36_years	0.794614	0.52056
rs234866	CDKN1C	Type 2 diabetes	EpiMap_BSS00748_CA.UCEC.ISHIKAWA_Ishikawa_treated_with_10_nM_17b-estradiol_for_30_minutes	0.870204	0.522235
rs74046911	CDKN1C	Type 2 diabetes	EpiMap_BSS00748_CA.UCEC.ISHIKAWA_Ishikawa_treated_with_10_nM_17b-estradiol_for_30_minutes	0.841416	0.522235
rs234866	CDKN1C	Type 2 diabetes	ABC_stomach_fetal-Roadmap	0.016298	0.522885
rs234866	CDKN1C	Type 2 diabetes	EpiMap_BSS01650_GI.EMB.STOMACH_stomach_female_embryo_98_days	0.855937	0.523893
rs74046911	CDKN1C	Type 2 diabetes	EpiMap_BSS01650_GI.EMB.STOMACH_stomach_female_embryo_98_days	0.839443	0.523893
rs234866	CDKN1C	Type 2 diabetes	EpiMap_BSS01614_PNS.SPINAL.CRD_spinal_cord_female_embryo_113_days	0.846402	0.525203
rs74046911	CDKN1C	Type 2 diabetes	EpiMap_BSS01614_PNS.SPINAL.CRD_spinal_cord_female_embryo_113_days	0.796953	0.525203
rs234866	CDKN1C	Type 2 diabetes	EpiMap_BSS01594_GI.EMB.SMALL.INT_small_intestine_female_embryo_120_days	0.868537	0.525624
rs74046911	CDKN1C	Type 2 diabetes	EpiMap_BSS01594_GI.EMB.SMALL.INT_small_intestine_female_embryo_120_days	0.800763	0.525624
rs234866	CDKN1C	Type 2 diabetes	EpiMap_BSS01517_KDNY.EMB.KIDNEY_right_kidney_male_embryo_91_day	0.882558	0.527207
rs74046911	CDKN1C	Type 2 diabetes	EpiMap_BSS01517_KDNY.EMB.KIDNEY_right_kidney_male_embryo_91_day	0.82302	0.527207
rs34290285	PDCD1	Allergy Eczema Diagnosed	EpiMap_BSS01244_CA.BRCA.MCF7_MCF-7_treated_with_CTCF_shRNA_knockdown	0.728728	0.533162
rs234866	CDKN1C	Type 2 diabetes	EpiMap_BSS01601_GI.EMB.SMALL.INT_small_intestine_male_embryo_108_days	0.776188	0.535543
rs74046911	CDKN1C	Type 2 diabetes	EpiMap_BSS01601_GI.EMB.SMALL.INT_small_intestine_male_embryo_108_days	0.812373	0.535543
rs34290285	PDCD1	Allergy Eczema Diagnosed	EpiMap_BSS01857_ESDV.TROPHOBLAST_trophoblast_cell_originated_from_H1-hESC	0.753678	0.537909
rs234866	CDKN1C	Type 2 diabetes	EpiMap_BSS00756_CA.UCEC.ISHIKAWA_Ishikawa_treated_with_600_nM_afimoxifene_for_30_minutes	0.900483	0.538776
rs74046911	CDKN1C	Type 2 diabetes	EpiMap_BSS00756_CA.UCEC.ISHIKAWA_Ishikawa_treated_with_600_nM_afimoxifene_for_30_minutes	0.841505	0.538776
rs234866	CDKN1C	Type 2 diabetes	EpiMap_BSS01114_GI.EMB.LARGE.INT_large_intestine_female_embryo_120_days	0.889695	0.542327
rs234866	CDKN1C	Type 2 diabetes	EpiMap_BSS01114_GI.EMB.LARGE.INT_large_intestine_female_embryo_120_days	0.891339	0.542327
rs74046911	CDKN1C	Type 2 diabetes	EpiMap_BSS01114_GI.EMB.LARGE.INT_large_intestine_female_embryo_120_days	0.8672	0.542327
rs234866	CDKN1C	Type 2 diabetes	EpiMap_BSS01638_GI.STOMACH_stomach_female_adult_51_year	0.901901	0.554276
rs74046911	CDKN1C	Type 2 diabetes	EpiMap_BSS01638_GI.STOMACH_stomach_female_adult_51_year	0.867526	0.554276
rs234866	CDKN1C	Type 2 diabetes	EpiMap_BSS01116_GI.EMB.LARGE.INT_large_intestine_female_embryo_91_day	0.891979	0.561663
rs74046911	CDKN1C	Type 2 diabetes	EpiMap_BSS01116_GI.EMB.LARGE.INT_large_intestine_female_embryo_91_day	0.832862	0.561663
rs234866	CDKN1C	Type 2 diabetes	EpiMap_BSS01164_LVR.EMB.LIVER_liver_female_embryo_101_day_and_female_embryo_113_days	0.853545	0.565758
rs74046911	CDKN1C	Type 2 diabetes	EpiMap_BSS01164_LVR.EMB.LIVER_liver_female_embryo_101_day_and_female_embryo_113_days	0.812056	0.565758
rs234866	CDKN1C	Type 2 diabetes	EpiMap_BSS01332_MUSC.EMB.TRUNK.MUSCLE_muscle_of_trunk_female_embryo_115_days	0.888804	0.569332
rs74046911	CDKN1C	Type 2 diabetes	EpiMap_BSS01332_MUSC.EMB.TRUNK.MUSCLE_muscle_of_trunk_female_embryo_115_days	0.860229	0.569332
rs234866	CDKN1C	Type 2 diabetes	EpiMap_BSS01284_GI.STOMACH.MUC_mucosa_of_stomach_male_adult_59_years	0.850999	0.570055
rs74046911	CDKN1C	Type 2 diabetes	EpiMap_BSS01284_GI.STOMACH.MUC_mucosa_of_stomach_male_adult_59_years	0.823817	0.570055
rs234866	CDKN1C	Type 2 diabetes	EpiMap_BSS01403_EDCR.REPR.EMB.OVARY_ovary_female_embryo	0.875704	0.57061
rs74046911	CDKN1C	Type 2 diabetes	EpiMap_BSS01403_EDCR.REPR.EMB.OVARY_ovary_female_embryo	0.813147	0.57061
rs234866	CDKN1C	Type 2 diabetes	EpiMap_BSS01591_GI.EMB.SMALL.INT_small_intestine_female_embryo_107_days	0.875526	0.571488
rs74046911	CDKN1C	Type 2 diabetes	EpiMap_BSS01591_GI.EMB.SMALL.INT_small_intestine_female_embryo_107_days	0.819068	0.571488
rs234866	CDKN1C	Type 2 diabetes	EpiMap_BSS00551_HSC.MPP_hematopoietic_multipotent_progenitor_cell_treated_with_interleukin-3_for_6_days_kit_ligand_for_6_days_hydrocortisone_succinate_for_6_days_erythropoietin_for_6_days	0.894764	0.575298
rs74046911	CDKN1C	Type 2 diabetes	EpiMap_BSS00551_HSC.MPP_hematopoietic_multipotent_progenitor_cell_treated_with_interleukin-3_for_6_days_kit_ligand_for_6_days_hydrocortisone_succinate_for_6_days_erythropoietin_for_6_days	0.846733	0.575298
rs234866	CDKN1C	Type 2 diabetes	EpiMap_BSS01502_EYE.EMB.RETINA_retina_embryo_125_days_and_male_embryo_103_days	0.909524	0.575639
rs74046911	CDKN1C	Type 2 diabetes	EpiMap_BSS01502_EYE.EMB.RETINA_retina_embryo_125_days_and_male_embryo_103_days	0.83633	0.575639
rs234866	CDKN1C	Type 2 diabetes	EpiMap_BSS01113_GI.EMB.LARGE.INT_large_intestine_female_embryo_110_days	0.850148	0.575992
rs74046911	CDKN1C	Type 2 diabetes	EpiMap_BSS01113_GI.EMB.LARGE.INT_large_intestine_female_embryo_110_days	0.800245	0.575992
rs234866	CDKN1C	Type 2 diabetes	EpiMap_BSS01657_GI.EMB.STOMACH_stomach_male_embryo_58_days_and_male_embryo_76_days	0.872743	0.576099
rs74046911	CDKN1C	Type 2 diabetes	EpiMap_BSS01657_GI.EMB.STOMACH_stomach_male_embryo_58_days_and_male_embryo_76_days	0.864333	0.576099
rs509399	BCL6	Asthma Diagnosed	ABC_white_adipose-Loft2014	0.020116	0.576932
rs234866	CDKN1C	Type 2 diabetes	EpiMap_BSS00045_EDCR.EMB.ADRENAL.GLD_adrenal_gland_embryo_96_days	0.816357	0.580813
rs234866	CDKN1C	Type 2 diabetes	EpiMap_BSS00045_EDCR.EMB.ADRENAL.GLD_adrenal_gland_embryo_96_days	0.876174	0.580813
rs74046911	CDKN1C	Type 2 diabetes	EpiMap_BSS00045_EDCR.EMB.ADRENAL.GLD_adrenal_gland_embryo_96_days	0.8578	0.580813
rs234866	CDKN1C	Type 2 diabetes	EpiMap_BSS01646_GI.EMB.STOMACH_stomach_female_embryo_121_day	0.888227	0.582201
rs74046911	CDKN1C	Type 2 diabetes	EpiMap_BSS01646_GI.EMB.STOMACH_stomach_female_embryo_121_day	0.830745	0.582201
rs234866	CDKN1C	Type 2 diabetes	EpiMap_BSS01136_KDNY.EMB.KIDNEY_left_kidney_male_embryo_96_days	0.885998	0.583194
rs74046911	CDKN1C	Type 2 diabetes	EpiMap_BSS01136_KDNY.EMB.KIDNEY_left_kidney_male_embryo_96_days	0.816861	0.583194
rs234866	CDKN1C	Type 2 diabetes	EpiMap_BSS01128_KDNY.EMB.KIDNEY_left_kidney_female_embryo_107_days	0.862261	0.583458
rs74046911	CDKN1C	Type 2 diabetes	EpiMap_BSS01128_KDNY.EMB.KIDNEY_left_kidney_female_embryo_107_days	0.766804	0.583458
rs234866	CDKN1C	Type 2 diabetes	EpiMap_BSS01656_GI.EMB.STOMACH_stomach_male_embryo_127_days	0.869471	0.58351
rs74046911	CDKN1C	Type 2 diabetes	EpiMap_BSS01656_GI.EMB.STOMACH_stomach_male_embryo_127_days	0.830823	0.58351
rs234866	CDKN1C	Type 2 diabetes	EpiMap_BSS01117_GI.EMB.LARGE.INT_large_intestine_female_embryo_98_days	0.873953	0.589541
rs74046911	CDKN1C	Type 2 diabetes	EpiMap_BSS01117_GI.EMB.LARGE.INT_large_intestine_female_embryo_98_days	0.822492	0.589541
rs234866	CDKN1C	Type 2 diabetes	EpiMap_BSS01600_GI.EMB.SMALL.INT_small_intestine_male_embryo_105_days	0.874302	0.59072
rs74046911	CDKN1C	Type 2 diabetes	EpiMap_BSS01600_GI.EMB.SMALL.INT_small_intestine_male_embryo_105_days	0.849364	0.59072
rs234866	CDKN1C	Type 2 diabetes	EpiMap_BSS01371_ESDV.NEURAL.PROG_neural_stem_progenitor_cell_originated_from_H1-hESC	0.885212	0.5936
rs74046911	CDKN1C	Type 2 diabetes	EpiMap_BSS01371_ESDV.NEURAL.PROG_neural_stem_progenitor_cell_originated_from_H1-hESC	0.800009	0.5936
rs234866	CDKN1C	Type 2 diabetes	EpiMap_BSS01558_CA.NEUROBM.SKNDZ_SK-N-DZ_treated_with_dimethyl_sulfoxide_for_72_hours	0.878442	0.596811
rs74046911	CDKN1C	Type 2 diabetes	EpiMap_BSS01558_CA.NEUROBM.SKNDZ_SK-N-DZ_treated_with_dimethyl_sulfoxide_for_72_hours	0.850352	0.596811
rs234866	CDKN1C	Type 2 diabetes	EpiMap_BSS01195_LNG.EMB.LUNG_lung_female_embryo_76_days	0.879577	0.598679
rs74046911	CDKN1C	Type 2 diabetes	EpiMap_BSS01195_LNG.EMB.LUNG_lung_female_embryo_76_days	0.81767	0.598679
rs234866	CDKN1C	Type 2 diabetes	EpiMap_BSS00478_ESCH1HESC_H1-hESC	0.901048	0.600769
rs74046911	CDKN1C	Type 2 diabetes	EpiMap_BSS00478_ESCH1HESC_H1-hESC	0.845381	0.600769
rs234866	CDKN1C	Type 2 diabetes	EpiMap_BSS00287_ESDV.ENDODERM_endodermal_cell_originated_from_HUES64	0.869573	0.602312
rs234866	CDKN1C	Type 2 diabetes	EpiMap_BSS00287_ESDV.ENDODERM_endodermal_cell_originated_from_HUES64	0.917599	0.602312
rs74046911	CDKN1C	Type 2 diabetes	EpiMap_BSS00287_ESDV.ENDODERM_endodermal_cell_originated_from_HUES64	0.816975	0.602312
rs74046911	CDKN1C	Type 2 diabetes	EpiMap_BSS00287_ESDV.ENDODERM_endodermal_cell_originated_from_HUES64	0.876063	0.602312
rs234866	CDKN1C	Type 2 diabetes	EpiMap_BSS01196_LNG.EMB.LUNG_lung_female_embryo_82_days	0.835061	0.604961
rs74046911	CDKN1C	Type 2 diabetes	EpiMap_BSS01196_LNG.EMB.LUNG_lung_female_embryo_82_days	0.790126	0.604961
rs234866	CDKN1C	Type 2 diabetes	EpiMap_BSS01485_KDNY.EMB.RENAL.CTX.ITSM_renal_cortex_interstitium_female_embryo_96_days	0.873985	0.605129
rs74046911	CDKN1C	Type 2 diabetes	EpiMap_BSS01485_KDNY.EMB.RENAL.CTX.ITSM_renal_cortex_interstitium_female_embryo_96_days	0.786481	0.605129
rs234866	CDKN1C	Type 2 diabetes	EpiMap_BSS01328_MUSC.EMB.LEG.MUSCLE_muscle_of_leg_male_embryo_127_days	0.844575	0.606725
rs234866	CDKN1C	Type 2 diabetes	EpiMap_BSS01328_MUSC.EMB.LEG.MUSCLE_muscle_of_leg_male_embryo_127_days	0.890665	0.606725
rs74046911	CDKN1C	Type 2 diabetes	EpiMap_BSS01328_MUSC.EMB.LEG.MUSCLE_muscle_of_leg_male_embryo_127_days	0.797441	0.606725
rs234866	CDKN1C	Type 2 diabetes	EpiMap_BSS01890_CA.RETINOBM.WERIRB1_WERI-Rb-1	0.783135	0.606985
rs74046911	CDKN1C	Type 2 diabetes	EpiMap_BSS01890_CA.RETINOBM.WERIRB1_WERI-Rb-1	0.834523	0.606985
rs234866	CDKN1C	Type 2 diabetes	EpiMap_BSS00733_IPSC.DF4.7_iPS_DF_4.7_male_newborn	0.899222	0.607966
rs74046911	CDKN1C	Type 2 diabetes	EpiMap_BSS00733_IPSC.DF4.7_iPS_DF_4.7_male_newborn	0.868712	0.607966
rs74046911	CDKN1C	Type 2 diabetes	EpiMap_BSS00552_HSC.MPP_hematopoietic_multipotent_progenitor_cell_treated_with_interleukin-3_for_8_days_kit_ligand_for_8_days_hydrocortisone_succinate_for_8_days_erythropoietin_for_8_days	0.814677	0.609535
rs234866	CDKN1C	Type 2 diabetes	EpiMap_BSS01122_GI.EMB.LARGE.INT_large_intestine_male_embryo_91_day	0.87163	0.611661
rs74046911	CDKN1C	Type 2 diabetes	EpiMap_BSS01122_GI.EMB.LARGE.INT_large_intestine_male_embryo_91_day	0.813035	0.611661
rs234866	CDKN1C	Type 2 diabetes	EpiMap_BSS01152_KDNY.EMB.RENAL.PELVIS_left_renal_pelvis_male_embryo_105_days	0.879173	0.612048
rs74046911	CDKN1C	Type 2 diabetes	EpiMap_BSS01152_KDNY.EMB.RENAL.PELVIS_left_renal_pelvis_male_embryo_105_days	0.783197	0.612048
rs234866	CDKN1C	Type 2 diabetes	EpiMap_BSS00047_EDCR.ADRENAL.GLD_adrenal_gland_female_adult_51_year	0.766516	0.616203
rs74046911	CDKN1C	Type 2 diabetes	EpiMap_BSS00047_EDCR.ADRENAL.GLD_adrenal_gland_female_adult_51_year	0.825707	0.616203
rs234866	CDKN1C	Type 2 diabetes	EpiMap_BSS01482_KDNY.EMB.RENAL.CTX.ITSM_renal_cortex_interstitium_female_embryo_103_days	0.84075	0.620534
rs74046911	CDKN1C	Type 2 diabetes	EpiMap_BSS01482_KDNY.EMB.RENAL.CTX.ITSM_renal_cortex_interstitium_female_embryo_103_days	0.820947	0.620534
rs234866	CDKN1C	Type 2 diabetes	EpiMap_BSS01100_KDNY.EMB.KIDNEY_kidney_male_embryo_85_days	0.86451	0.621242
rs74046911	CDKN1C	Type 2 diabetes	EpiMap_BSS01100_KDNY.EMB.KIDNEY_kidney_male_embryo_85_days	0.820774	0.621242
rs234866	CDKN1C	Type 2 diabetes	EpiMap_BSS01592_GI.EMB.SMALL.INT_small_intestine_female_embryo_108_days	0.847549	0.62187
rs74046911	CDKN1C	Type 2 diabetes	EpiMap_BSS01592_GI.EMB.SMALL.INT_small_intestine_female_embryo_108_days	0.798948	0.62187
rs234866	CDKN1C	Type 2 diabetes	EpiMap_BSS01204_LNG.EMB.LUNG_lung_male_embryo_54_days_and_male_embryo_58_days	0.88267	0.627649
rs74046911	CDKN1C	Type 2 diabetes	EpiMap_BSS01204_LNG.EMB.LUNG_lung_male_embryo_54_days_and_male_embryo_58_days	0.823819	0.627649
rs234866	CDKN1C	Type 2 diabetes	EpiMap_BSS01603_GI.EMB.SMALL.INT_small_intestine_male_embryo_87_days	0.863212	0.635309
rs74046911	CDKN1C	Type 2 diabetes	EpiMap_BSS01603_GI.EMB.SMALL.INT_small_intestine_male_embryo_87_days	0.813532	0.635309
rs234866	CDKN1C	Type 2 diabetes	EpiMap_BSS00452_LCL.LCL.GM12891_GM12891	0.877312	0.637657
rs74046911	CDKN1C	Type 2 diabetes	EpiMap_BSS00452_LCL.LCL.GM12891_GM12891	0.796884	0.637657
rs234866	CDKN1C	Type 2 diabetes	EpiMap_BSS01251_CA.MEDBM_medulloblastoma	0.919359	0.637858
rs74046911	CDKN1C	Type 2 diabetes	EpiMap_BSS01251_CA.MEDBM_medulloblastoma	0.804381	0.637858
rs234866	CDKN1C	Type 2 diabetes	EpiMap_BSS01084_KDNY.EMB.KIDNEY_kidney_female_embryo_105_days	0.873348	0.63874
rs74046911	CDKN1C	Type 2 diabetes	EpiMap_BSS01084_KDNY.EMB.KIDNEY_kidney_female_embryo_105_days	0.820279	0.63874
rs234866	CDKN1C	Type 2 diabetes	EpiMap_BSS00471_LCL.LCL.GM19238_GM19238	0.902966	0.640859
rs74046911	CDKN1C	Type 2 diabetes	EpiMap_BSS00471_LCL.LCL.GM19238_GM19238	0.830826	0.640859
rs234866	CDKN1C	Type 2 diabetes	EpiMap_BSS01512_KDNY.EMB.KIDNEY_right_kidney_female_embryo_87_days	0.877255	0.641596
rs74046911	CDKN1C	Type 2 diabetes	EpiMap_BSS01512_KDNY.EMB.KIDNEY_right_kidney_female_embryo_87_days	0.804536	0.641596
rs234866	CDKN1C	Type 2 diabetes	EpiMap_BSS00737_IPSC.18a_iPS-18a_female_adult_48_years	0.929956	0.642239
rs74046911	CDKN1C	Type 2 diabetes	EpiMap_BSS00737_IPSC.18a_iPS-18a_female_adult_48_years	0.896364	0.642239
rs234866	CDKN1C	Type 2 diabetes	EpiMap_BSS00211_PCTA.CHORION_chorion_female_embryo_40_weeks	0.929264	0.642856
rs74046911	CDKN1C	Type 2 diabetes	EpiMap_BSS00211_PCTA.CHORION_chorion_female_embryo_40_weeks	0.841134	0.642856
rs74046911	CDKN1C	Type 2 diabetes	EpiMap_BSS00715_ESCHUES48_HUES48	0.843672	0.644746
rs234866	CDKN1C	Type 2 diabetes	EpiMap_BSS01131_KDNY.EMB.KIDNEY_left_kidney_female_embryo_59_days_and_male_embryo_91_day	0.844395	0.646691
rs234866	CDKN1C	Type 2 diabetes	EpiMap_BSS01131_KDNY.EMB.KIDNEY_left_kidney_female_embryo_59_days_and_male_embryo_91_day	0.909816	0.646691
rs74046911	CDKN1C	Type 2 diabetes	EpiMap_BSS01131_KDNY.EMB.KIDNEY_left_kidney_female_embryo_59_days_and_male_embryo_91_day	0.749985	0.646691
rs234866	CDKN1C	Type 2 diabetes	EpiMap_BSS01189_LNG.EMB.LUNG_lung_embryo_80_days_and_male_embryo_76_days	0.875175	0.648093
rs74046911	CDKN1C	Type 2 diabetes	EpiMap_BSS01189_LNG.EMB.LUNG_lung_embryo_80_days_and_male_embryo_76_days	0.791601	0.648093
rs234866	CDKN1C	Type 2 diabetes	EpiMap_BSS01108_IPSC.L1S8R_L1-S8R	0.829966	0.648922
rs234866	CDKN1C	Type 2 diabetes	EpiMap_BSS01108_IPSC.L1S8R_L1-S8R	0.862796	0.648922
rs234866	CDKN1C	Type 2 diabetes	EpiMap_BSS01705_CA.BRCA.DUCT.T47D_T47D_treated_with_10_nM_17b-estradiol_for_30_minutes	0.880712	0.649903
rs74046911	CDKN1C	Type 2 diabetes	EpiMap_BSS01705_CA.BRCA.DUCT.T47D_T47D_treated_with_10_nM_17b-estradiol_for_30_minutes	0.831336	0.649903
rs74046911	CDKN1C	Type 2 diabetes	EpiMap_BSS01705_CA.BRCA.DUCT.T47D_T47D_treated_with_10_nM_17b-estradiol_for_30_minutes	0.863795	0.649903
rs234866	CDKN1C	Type 2 diabetes	EpiMap_BSS01496_KDNY.EMB.RENAL.PELVIS_renal_pelvis_female_embryo_96_days	0.842692	0.654769
rs74046911	CDKN1C	Type 2 diabetes	EpiMap_BSS01496_KDNY.EMB.RENAL.PELVIS_renal_pelvis_female_embryo_96_days	0.815623	0.654769
rs234866	CDKN1C	Type 2 diabetes	EpiMap_BSS01182_EPTH.SKIN.LEG_lower_leg_skin_male_adult_37_years	0.908646	0.655248
rs74046911	CDKN1C	Type 2 diabetes	EpiMap_BSS01182_EPTH.SKIN.LEG_lower_leg_skin_male_adult_37_years	0.883541	0.655248
rs234866	CDKN1C	Type 2 diabetes	EpiMap_BSS01860_PCTA.TROPHOBLAST_trophoblast_female_embryo_40_weeks	0.925727	0.655473
rs74046911	CDKN1C	Type 2 diabetes	EpiMap_BSS01860_PCTA.TROPHOBLAST_trophoblast_female_embryo_40_weeks	0.797309	0.655473
rs234866	CDKN1C	Type 2 diabetes	EpiMap_BSS00731_IPSC.DF19.11_iPS_DF_19.11_male_newborn	0.889452	0.657472
rs74046911	CDKN1C	Type 2 diabetes	EpiMap_BSS00731_IPSC.DF19.11_iPS_DF_19.11_male_newborn	0.84541	0.657472
rs234866	CDKN1C	Type 2 diabetes	EpiMap_BSS01878_URNY.EMB.URINARY.BLADDER_urinary_bladder_male_embryo_76_days	0.820367	0.660759
rs74046911	CDKN1C	Type 2 diabetes	EpiMap_BSS01878_URNY.EMB.URINARY.BLADDER_urinary_bladder_male_embryo_76_days	0.827756	0.660759
rs234866	CDKN1C	Type 2 diabetes	EpiMap_BSS00057_EDCR.EMB.ADRENAL.GLD_adrenal_gland_male_embryo_101_day	0.855026	0.660889
rs74046911	CDKN1C	Type 2 diabetes	EpiMap_BSS00057_EDCR.EMB.ADRENAL.GLD_adrenal_gland_male_embryo_101_day	0.797308	0.660889
rs74046911	CDKN1C	Type 2 diabetes	EpiMap_BSS00548_HSC.MPP_hematopoietic_multipotent_progenitor_cell_treated_with_interleukin-3_for_17_days_kit_ligand_for_17_days_hydrocortisone_succinate_for_17_days_erythropoietin_for_17_days	0.842578	0.662496
rs234866	CDKN1C	Type 2 diabetes	EpiMap_BSS00129_BRN.EMB.BRN_brain_female_embryo_105_days	0.908114	0.662563
rs74046911	CDKN1C	Type 2 diabetes	EpiMap_BSS00129_BRN.EMB.BRN_brain_female_embryo_105_days	0.831078	0.662563
rs234866	CDKN1C	Type 2 diabetes	EpiMap_BSS01523_LNG.EMB.LUNG_right_lung_female_embryo_110_days	0.849105	0.663267
rs74046911	CDKN1C	Type 2 diabetes	EpiMap_BSS01523_LNG.EMB.LUNG_right_lung_female_embryo_110_days	0.867216	0.663267
rs234866	CDKN1C	Type 2 diabetes	EpiMap_BSS01305_MUSC.EMB.BACK.MUSCLE_muscle_of_back_female_embryo_105_days	0.867669	0.664642
rs74046911	CDKN1C	Type 2 diabetes	EpiMap_BSS01305_MUSC.EMB.BACK.MUSCLE_muscle_of_back_female_embryo_105_days	0.813085	0.664642
rs234866	CDKN1C	Type 2 diabetes	EpiMap_BSS01595_GI.EMB.SMALL.INT_small_intestine_female_embryo_91_day	0.859425	0.666962
rs74046911	CDKN1C	Type 2 diabetes	EpiMap_BSS01595_GI.EMB.SMALL.INT_small_intestine_female_embryo_91_day	0.830206	0.666962
rs234866	CDKN1C	Type 2 diabetes	EpiMap_BSS01515_KDNY.EMB.KIDNEY_right_kidney_male_embryo_115_days	0.874086	0.667434
rs74046911	CDKN1C	Type 2 diabetes	EpiMap_BSS01515_KDNY.EMB.KIDNEY_right_kidney_male_embryo_115_days	0.837958	0.667434
rs234866	CDKN1C	Type 2 diabetes	EpiMap_BSS01399_EDCR.REPR.OVARY_ovary_female_adult_30_years	0.883752	0.667917
rs74046911	CDKN1C	Type 2 diabetes	EpiMap_BSS00547_HSC.MPP_hematopoietic_multipotent_progenitor_cell_treated_with_interleukin-3_for_15_days_kit_ligand_for_15_days_hydrocortisone_succinate_for_15_days_erythropoietin_for_15_days	0.866329	0.671965
rs234866	CDKN1C	Type 2 diabetes	EpiMap_BSS00523_HRT.EMB.RIGHT.VENTR_heart_right_ventricle_female_embryo_101_day_and_female_embryo_103_days	0.894574	0.67209
rs74046911	CDKN1C	Type 2 diabetes	EpiMap_BSS00523_HRT.EMB.RIGHT.VENTR_heart_right_ventricle_female_embryo_101_day_and_female_embryo_103_days	0.826669	0.67209
rs234866	CDKN1C	Type 2 diabetes	EpiMap_BSS01647_GI.EMB.STOMACH_stomach_female_embryo_147_days	0.867868	0.672648
rs74046911	CDKN1C	Type 2 diabetes	EpiMap_BSS01647_GI.EMB.STOMACH_stomach_female_embryo_147_days	0.846101	0.672648
rs234866	CDKN1C	Type 2 diabetes	EpiMap_BSS01509_KDNY.EMB.KIDNEY_right_kidney_female_embryo_107_days	0.858945	0.673931
rs74046911	CDKN1C	Type 2 diabetes	EpiMap_BSS01509_KDNY.EMB.KIDNEY_right_kidney_female_embryo_107_days	0.817621	0.673931
rs234866	CDKN1C	Type 2 diabetes	EpiMap_BSS00329_EYE.EMB.EYE_eye_female_embryo_76_days	0.882197	0.676783
rs74046911	CDKN1C	Type 2 diabetes	EpiMap_BSS00329_EYE.EMB.EYE_eye_female_embryo_76_days	0.827339	0.676783
rs74046911	CDKN1C	Type 2 diabetes	EpiMap_BSS00232_HSC.CD34.CMP_common_myeloid_progenitor_CD34-positive_female_adult_33_years	0.837494	0.677018
rs234866	CDKN1C	Type 2 diabetes	EpiMap_BSS01486_KDNY.EMB.RENAL.CTX.ITSM_renal_cortex_interstitium_male_embryo_108_days	0.855754	0.677072
rs74046911	CDKN1C	Type 2 diabetes	EpiMap_BSS01486_KDNY.EMB.RENAL.CTX.ITSM_renal_cortex_interstitium_male_embryo_108_days	0.832747	0.677072
rs234866	CDKN1C	Type 2 diabetes	EpiMap_BSS01086_KDNY.EMB.KIDNEY_kidney_female_embryo_113_days	0.873423	0.677674
rs74046911	CDKN1C	Type 2 diabetes	EpiMap_BSS01086_KDNY.EMB.KIDNEY_kidney_female_embryo_113_days	0.823354	0.677674
rs234866	CDKN1C	Type 2 diabetes	EpiMap_BSS01642_GI.EMB.STOMACH_stomach_female_embryo_105_days	0.85629	0.678113
rs74046911	CDKN1C	Type 2 diabetes	EpiMap_BSS01642_GI.EMB.STOMACH_stomach_female_embryo_105_days	0.818397	0.678113
rs234866	CDKN1C	Type 2 diabetes	EpiMap_BSS01631_SPLN.SPLEEN_spleen_male_adult_34_years	0.891036	0.678135
rs74046911	CDKN1C	Type 2 diabetes	EpiMap_BSS01631_SPLN.SPLEEN_spleen_male_adult_34_years	0.864311	0.678135
rs234866	CDKN1C	Type 2 diabetes	EpiMap_BSS01154_BONE.EMB.LEG_leg_bone_male_embryo_81_day	0.846485	0.678838
rs74046911	CDKN1C	Type 2 diabetes	EpiMap_BSS01154_BONE.EMB.LEG_leg_bone_male_embryo_81_day	0.826543	0.678838
rs234866	CDKN1C	Type 2 diabetes	EpiMap_BSS00501_HRT.EMB.HEART_heart_female_embryo_116_days_and_female_embryo_98_days	0.897272	0.678985
rs74046911	CDKN1C	Type 2 diabetes	EpiMap_BSS00501_HRT.EMB.HEART_heart_female_embryo_116_days_and_female_embryo_98_days	0.807775	0.678985
rs74046911	CDKN1C	Type 2 diabetes	EpiMap_BSS00050_EDCR.EMB.ADRENAL.GLD_adrenal_gland_female_embryo_108_days	0.842849	0.682025
rs234866	CDKN1C	Type 2 diabetes	EpiMap_BSS00239_HSC.CD34.CMP_common_myeloid_progenitor_CD34-positive_male_adult_42_years	0.887463	0.684236
rs74046911	CDKN1C	Type 2 diabetes	EpiMap_BSS00239_HSC.CD34.CMP_common_myeloid_progenitor_CD34-positive_male_adult_42_years	0.870873	0.684236
rs234866	CDKN1C	Type 2 diabetes	EpiMap_BSS00553_LVR.HEPATIC.STELLATE_hepatic_stellate_cell_female_adult_59_years	0.895087	0.685333
rs234866	CDKN1C	Type 2 diabetes	EpiMap_BSS00553_LVR.HEPATIC.STELLATE_hepatic_stellate_cell_female_adult_59_years	0.8986	0.685333
rs74046911	CDKN1C	Type 2 diabetes	EpiMap_BSS00553_LVR.HEPATIC.STELLATE_hepatic_stellate_cell_female_adult_59_years	0.812633	0.685333
rs74046911	CDKN1C	Type 2 diabetes	EpiMap_BSS00553_LVR.HEPATIC.STELLATE_hepatic_stellate_cell_female_adult_59_years	0.838427	0.685333
rs234866	CDKN1C	Type 2 diabetes	EpiMap_BSS00166_STRM.CARDIAC.FIBR_cardiac_fibroblast	0.913927	0.685719
rs74046911	CDKN1C	Type 2 diabetes	EpiMap_BSS00166_STRM.CARDIAC.FIBR_cardiac_fibroblast	0.802098	0.685719
rs234866	CDKN1C	Type 2 diabetes	EpiMap_BSS00052_EDCR.EMB.ADRENAL.GLD_adrenal_gland_female_embryo_85_days	0.90886	0.686708
rs74046911	CDKN1C	Type 2 diabetes	EpiMap_BSS00052_EDCR.EMB.ADRENAL.GLD_adrenal_gland_female_embryo_85_days	0.875408	0.686708
rs234866	CDKN1C	Type 2 diabetes	EpiMap_BSS00454_LCL.LCL.GM12892_GM12892	0.797172	0.688153
rs74046911	CDKN1C	Type 2 diabetes	EpiMap_BSS00454_LCL.LCL.GM12892_GM12892	0.859062	0.688153
rs234866	CDKN1C	Type 2 diabetes	EpiMap_BSS00003_CA.PAAD.8988T_8988T	0.894701	0.693372
rs74046911	CDKN1C	Type 2 diabetes	EpiMap_BSS00003_CA.PAAD.8988T_8988T	0.849368	0.693372
rs234866	CDKN1C	Type 2 diabetes	EpiMap_BSS00522_HRT.EMB.HEART_heart_male_embryo_96_days	0.898571	0.695705
rs74046911	CDKN1C	Type 2 diabetes	EpiMap_BSS00522_HRT.EMB.HEART_heart_male_embryo_96_days	0.856456	0.695705
rs74046911	CDKN1C	Type 2 diabetes	EpiMap_BSS00525_HRT.RIGHT.VENTR_heart_right_ventricle_male_child_3_years	0.857763	0.697121
rs234866	CDKN1C	Type 2 diabetes	EpiMap_BSS01132_KDNY.EMB.KIDNEY_left_kidney_female_embryo_87_days	0.888082	0.698859
rs74046911	CDKN1C	Type 2 diabetes	EpiMap_BSS01132_KDNY.EMB.KIDNEY_left_kidney_female_embryo_87_days	0.82531	0.698859
rs234866	CDKN1C	Type 2 diabetes	EpiMap_BSS00741_IPSC.NIHI11_iPS-NIHi11_male_adult_71_year_originated_from_AG20443	0.879362	0.704325
rs234866	CDKN1C	Type 2 diabetes	EpiMap_BSS00741_IPSC.NIHI11_iPS-NIHi11_male_adult_71_year_originated_from_AG20443	0.912564	0.704325
rs74046911	CDKN1C	Type 2 diabetes	EpiMap_BSS00741_IPSC.NIHI11_iPS-NIHi11_male_adult_71_year_originated_from_AG20443	0.873061	0.704325
rs234866	CDKN1C	Type 2 diabetes	EpiMap_BSS01330_MUSC.EMB.LEG.MUSCLE_muscle_of_leg_male_embryo_97_days	0.83912	0.705629
rs234866	CDKN1C	Type 2 diabetes	EpiMap_BSS01330_MUSC.EMB.LEG.MUSCLE_muscle_of_leg_male_embryo_97_days	0.891076	0.705629
rs74046911	CDKN1C	Type 2 diabetes	EpiMap_BSS01330_MUSC.EMB.LEG.MUSCLE_muscle_of_leg_male_embryo_97_days	0.865504	0.705629
rs234866	CDKN1C	Type 2 diabetes	EpiMap_BSS01306_MUSC.EMB.BACK.MUSCLE_muscle_of_back_female_embryo_113_days	0.85324	0.705659
rs74046911	CDKN1C	Type 2 diabetes	EpiMap_BSS01306_MUSC.EMB.BACK.MUSCLE_muscle_of_back_female_embryo_113_days	0.793742	0.705659
rs234866	CDKN1C	Type 2 diabetes	EpiMap_BSS01506_HRT.RIGHT.ATRIUM_right_atrium_auricular_region_female_adult_51_year	0.906401	0.706549
rs74046911	CDKN1C	Type 2 diabetes	EpiMap_BSS01506_HRT.RIGHT.ATRIUM_right_atrium_auricular_region_female_adult_51_year	0.877673	0.706549
rs234866	CDKN1C	Type 2 diabetes	EpiMap_BSS01514_KDNY.EMB.KIDNEY_right_kidney_male_embryo_108_days	0.859681	0.706841
rs74046911	CDKN1C	Type 2 diabetes	EpiMap_BSS01514_KDNY.EMB.KIDNEY_right_kidney_male_embryo_108_days	0.779045	0.706841
rs234866	CDKN1C	Type 2 diabetes	EpiMap_BSS01127_HRT.EMB.LEFT.ATRIUM_left_cardiac_atrium_female_embryo_101_day	0.901003	0.706954
rs74046911	CDKN1C	Type 2 diabetes	EpiMap_BSS01127_HRT.EMB.LEFT.ATRIUM_left_cardiac_atrium_female_embryo_101_day	0.825686	0.706954
rs74046911	CDKN1C	Type 2 diabetes	EpiMap_BSS00491_CA.HAPLOID.ML.HAP1_HAP-1	0.845427	0.713215
rs234866	CDKN1C	Type 2 diabetes	EpiMap_BSS01845_MUSC.EMB.TONGUE_tongue_female_embryo_59_days_and_female_embryo_76_days	0.886031	0.713229
rs74046911	CDKN1C	Type 2 diabetes	EpiMap_BSS01845_MUSC.EMB.TONGUE_tongue_female_embryo_59_days_and_female_embryo_76_days	0.806007	0.713229
rs234866	CDKN1C	Type 2 diabetes	EpiMap_BSS01682_CA.CRC.SW480_SW480	0.907013	0.716688
rs74046911	CDKN1C	Type 2 diabetes	EpiMap_BSS01682_CA.CRC.SW480_SW480	0.870328	0.716688
rs234866	CDKN1C	Type 2 diabetes	EpiMap_BSS00244_IPSC.CWRU1_CWRU1_male	0.885073	0.717533
rs234866	CDKN1C	Type 2 diabetes	EpiMap_BSS00244_IPSC.CWRU1_CWRU1_male	0.905629	0.717533
rs74046911	CDKN1C	Type 2 diabetes	EpiMap_BSS00244_IPSC.CWRU1_CWRU1_male	0.858415	0.717533
rs234866	CDKN1C	Type 2 diabetes	EpiMap_BSS01151_KDNY.EMB.RENAL.CTX.ITSM_left_renal_cortex_interstitium_male_embryo_120_days	0.884567	0.719796
rs74046911	CDKN1C	Type 2 diabetes	EpiMap_BSS01151_KDNY.EMB.RENAL.CTX.ITSM_left_renal_cortex_interstitium_male_embryo_120_days	0.765553	0.719796
rs234866	CDKN1C	Type 2 diabetes	EpiMap_BSS01085_KDNY.EMB.KIDNEY_kidney_female_embryo_108_days	0.886663	0.720762
rs234866	CDKN1C	Type 2 diabetes	EpiMap_BSS01085_KDNY.EMB.KIDNEY_kidney_female_embryo_108_days	0.889541	0.720762
rs74046911	CDKN1C	Type 2 diabetes	EpiMap_BSS01085_KDNY.EMB.KIDNEY_kidney_female_embryo_108_days	0.839572	0.720762
rs234866	CDKN1C	Type 2 diabetes	EpiMap_BSS01039_CA.ML.K562.G2_K562_G2_phase	0.90207	0.721003
rs74046911	CDKN1C	Type 2 diabetes	EpiMap_BSS01039_CA.ML.K562.G2_K562_G2_phase	0.876249	0.721003
rs74046911	CDKN1C	Type 2 diabetes	EpiMap_BSS01401_EDCR.REPR.OVARY_ovary_female_adult_51_year	0.833662	0.721419
rs234866	CDKN1C	Type 2 diabetes	EpiMap_BSS01138_LNG.EMB.LUNG_left_lung_female_embryo_107_days	0.868615	0.721656
rs74046911	CDKN1C	Type 2 diabetes	EpiMap_BSS01138_LNG.EMB.LUNG_left_lung_female_embryo_107_days	0.781177	0.721656
rs234866	CDKN1C	Type 2 diabetes	EpiMap_BSS01842_PNS.TIBIAL.NERVE_tibial_nerve_male_adult_37_years	0.882093	0.721727
rs74046911	CDKN1C	Type 2 diabetes	EpiMap_BSS01842_PNS.TIBIAL.NERVE_tibial_nerve_male_adult_37_years	0.807943	0.721727
rs74046911	CDKN1C	Type 2 diabetes	EpiMap_BSS01842_PNS.TIBIAL.NERVE_tibial_nerve_male_adult_37_years	0.879649	0.721727
rs74046911	CDKN1C	Type 2 diabetes	EpiMap_BSS00395_LCL.LCL.GM06990_GM06990	0.822765	0.725245
rs234866	CDKN1C	Type 2 diabetes	EpiMap_BSS01513_KDNY.EMB.KIDNEY_right_kidney_female_embryo_98_days	0.825847	0.727311
rs74046911	CDKN1C	Type 2 diabetes	EpiMap_BSS01513_KDNY.EMB.KIDNEY_right_kidney_female_embryo_98_days	0.852346	0.727311
rs234866	CDKN1C	Type 2 diabetes	EpiMap_BSS01322_MUSC.EMB.LEG.MUSCLE_muscle_of_leg_female_embryo_85_days	0.897684	0.727737
rs74046911	CDKN1C	Type 2 diabetes	EpiMap_BSS01322_MUSC.EMB.LEG.MUSCLE_muscle_of_leg_female_embryo_85_days	0.803821	0.727737
rs234866	CDKN1C	Type 2 diabetes	EpiMap_BSS01318_MUSC.EMB.LEG.MUSCLE_muscle_of_leg_female_embryo_105_days	0.857215	0.729471
rs234866	CDKN1C	Type 2 diabetes	EpiMap_BSS01318_MUSC.EMB.LEG.MUSCLE_muscle_of_leg_female_embryo_105_days	0.86885	0.729471
rs74046911	CDKN1C	Type 2 diabetes	EpiMap_BSS01318_MUSC.EMB.LEG.MUSCLE_muscle_of_leg_female_embryo_105_days	0.815978	0.729471
rs234866	CDKN1C	Type 2 diabetes	EpiMap_BSS00531_CA.CVX.HELAS3.G1B_HeLa-S3_G1b_phase	0.906813	0.730785
rs74046911	CDKN1C	Type 2 diabetes	EpiMap_BSS00531_CA.CVX.HELAS3.G1B_HeLa-S3_G1b_phase	0.871034	0.730785
rs234866	CDKN1C	Type 2 diabetes	EpiMap_BSS01643_GI.EMB.STOMACH_stomach_female_embryo_107_days	0.858815	0.731011
rs74046911	CDKN1C	Type 2 diabetes	EpiMap_BSS01643_GI.EMB.STOMACH_stomach_female_embryo_107_days	0.823457	0.731011
rs234866	CDKN1C	Type 2 diabetes	EpiMap_BSS00495_HRT.EMB.HEART_heart_embryo_80_days	0.878725	0.73171
rs74046911	CDKN1C	Type 2 diabetes	EpiMap_BSS00495_HRT.EMB.HEART_heart_embryo_80_days	0.827965	0.73171
rs234866	CDKN1C	Type 2 diabetes	EpiMap_BSS01121_GI.EMB.LARGE.INT_large_intestine_male_embryo_115_days	0.883511	0.73245
rs74046911	CDKN1C	Type 2 diabetes	EpiMap_BSS01121_GI.EMB.LARGE.INT_large_intestine_male_embryo_115_days	0.876726	0.73245
rs234866	CDKN1C	Type 2 diabetes	EpiMap_BSS01653_GI.STOMACH_stomach_male_adult_54_years	0.916863	0.732968
rs74046911	CDKN1C	Type 2 diabetes	EpiMap_BSS01653_GI.STOMACH_stomach_male_adult_54_years	0.84941	0.732968
rs74046911	CDKN1C	Type 2 diabetes	EpiMap_BSS01653_GI.STOMACH_stomach_male_adult_54_years	0.862057	0.732968
rs234866	CDKN1C	Type 2 diabetes	EpiMap_BSS01430_PCTA.PLACENTA_placenta_embryo_102_days	0.880518	0.733069
rs74046911	CDKN1C	Type 2 diabetes	EpiMap_BSS01430_PCTA.PLACENTA_placenta_embryo_102_days	0.810581	0.733069
rs234866	CDKN1C	Type 2 diabetes	EpiMap_BSS01554_CA.NEUROBM.SKNDZ_SK-N-DZ	0.884317	0.735636
rs74046911	CDKN1C	Type 2 diabetes	EpiMap_BSS01554_CA.NEUROBM.SKNDZ_SK-N-DZ	0.835225	0.735636
rs9604045	LAMP1	HDL Cholesterol	ABC_CD14-positive_monocyte_treated_with_BG_4h-Novakovic2016	0.018707	0.736161
rs234866	CDKN1C	Type 2 diabetes	EpiMap_BSS01525_LNG.EMB.LUNG_right_lung_female_embryo_91_day	0.87017	0.738999
rs74046911	CDKN1C	Type 2 diabetes	EpiMap_BSS01525_LNG.EMB.LUNG_right_lung_female_embryo_91_day	0.791424	0.738999
rs234866	CDKN1C	Type 2 diabetes	EpiMap_BSS01602_GI.EMB.SMALL.INT_small_intestine_male_embryo_115_days	0.868865	0.740705
rs234866	CDKN1C	Type 2 diabetes	EpiMap_BSS01602_GI.EMB.SMALL.INT_small_intestine_male_embryo_115_days	0.899565	0.740705
rs74046911	CDKN1C	Type 2 diabetes	EpiMap_BSS01602_GI.EMB.SMALL.INT_small_intestine_male_embryo_115_days	0.79531	0.740705
rs13099273	BCL6	Asthma Diagnosed	GTeX_Heart_Atrial_Appendage	0.0554434	0.742005
rs74046911	CDKN1C	Type 2 diabetes	EpiMap_BSS01366_ESDV.NEURAL.CELL_neural_cell_originated_from_H1-hESC	0.814592	0.743006
rs234866	CDKN1C	Type 2 diabetes	EpiMap_BSS01292_MUSC.EMB.ARM.MUSCLE_muscle_of_arm_female_embryo_120_days	0.829801	0.743437
rs234866	CDKN1C	Type 2 diabetes	EpiMap_BSS01292_MUSC.EMB.ARM.MUSCLE_muscle_of_arm_female_embryo_120_days	0.884241	0.743437
rs74046911	CDKN1C	Type 2 diabetes	EpiMap_BSS01292_MUSC.EMB.ARM.MUSCLE_muscle_of_arm_female_embryo_120_days	0.801659	0.743437
rs74046911	CDKN1C	Type 2 diabetes	EpiMap_BSS00231_HSC.CD34.CMP_common_myeloid_progenitor_CD34-positive_female_adult_27_years	0.850525	0.743934
rs234866	CDKN1C	Type 2 diabetes	EpiMap_BSS01534_KDNY.EMB.RENAL.PELVIS_right_renal_pelvis_male_embryo_120_days	0.89881	0.74535
rs74046911	CDKN1C	Type 2 diabetes	EpiMap_BSS01534_KDNY.EMB.RENAL.PELVIS_right_renal_pelvis_male_embryo_120_days	0.808014	0.74535
rs234866	CDKN1C	Type 2 diabetes	EpiMap_BSS01432_PCTA.PLACENTA_placenta_embryo_53_days	0.900172	0.745717
rs74046911	CDKN1C	Type 2 diabetes	EpiMap_BSS01432_PCTA.PLACENTA_placenta_embryo_53_days	0.819513	0.745717
rs234866	CDKN1C	Type 2 diabetes	EpiMap_BSS01333_MUSC.EMB.TRUNK.MUSCLE_muscle_of_trunk_female_embryo_120_days	0.87249	0.746749
rs234866	CDKN1C	Type 2 diabetes	EpiMap_BSS01333_MUSC.EMB.TRUNK.MUSCLE_muscle_of_trunk_female_embryo_120_days	0.888078	0.746749
rs74046911	CDKN1C	Type 2 diabetes	EpiMap_BSS01333_MUSC.EMB.TRUNK.MUSCLE_muscle_of_trunk_female_embryo_120_days	0.820203	0.746749
rs234866	CDKN1C	Type 2 diabetes	EpiMap_BSS01101_KDNY.EMB.KIDNEY_kidney_male_embryo_87_days	0.858466	0.747445
rs74046911	CDKN1C	Type 2 diabetes	EpiMap_BSS01101_KDNY.EMB.KIDNEY_kidney_male_embryo_87_days	0.793073	0.747445
rs234866	CDKN1C	Type 2 diabetes	EpiMap_BSS01456_REPR.PROSTATE.GLD_prostate_gland_male_adult_37_years	0.925423	0.747754
rs74046911	CDKN1C	Type 2 diabetes	EpiMap_BSS01456_REPR.PROSTATE.GLD_prostate_gland_male_adult_37_years	0.841106	0.747754
rs234866	CDKN1C	Type 2 diabetes	EpiMap_BSS00517_HRT.EMB.HEART_heart_male_embryo_105_days	0.921738	0.749137
rs74046911	CDKN1C	Type 2 diabetes	EpiMap_BSS00517_HRT.EMB.HEART_heart_male_embryo_105_days	0.856992	0.749137
rs74046911	CDKN1C	Type 2 diabetes	EpiMap_BSS00517_HRT.EMB.HEART_heart_male_embryo_105_days	0.863325	0.749137
rs234866	CDKN1C	Type 2 diabetes	EpiMap_BSS01141_LNG.EMB.LUNG_left_lung_female_embryo_117_days	0.890052	0.749363
rs74046911	CDKN1C	Type 2 diabetes	EpiMap_BSS01141_LNG.EMB.LUNG_left_lung_female_embryo_117_days	0.797712	0.749363
rs234866	CDKN1C	Type 2 diabetes	EpiMap_BSS01654_GI.STOMACH_stomach_male_child_3_years	0.885137	0.750347
rs74046911	CDKN1C	Type 2 diabetes	EpiMap_BSS01654_GI.STOMACH_stomach_male_child_3_years	0.810754	0.750347
rs234866	CDKN1C	Type 2 diabetes	EpiMap_BSS01488_KDNY.EMB.RENAL.CTX.ITSM_renal_cortex_interstitium_male_embryo_127_days	0.862837	0.750676
rs74046911	CDKN1C	Type 2 diabetes	EpiMap_BSS01488_KDNY.EMB.RENAL.CTX.ITSM_renal_cortex_interstitium_male_embryo_127_days	0.798883	0.750676
rs234866	CDKN1C	Type 2 diabetes	EpiMap_BSS01144_LNG.EMB.LUNG_left_lung_male_embryo_105_days	0.884703	0.753327
rs74046911	CDKN1C	Type 2 diabetes	EpiMap_BSS01144_LNG.EMB.LUNG_left_lung_male_embryo_105_days	0.807665	0.753327
rs234866	CDKN1C	Type 2 diabetes	EpiMap_BSS00550_HSC.MPP_hematopoietic_multipotent_progenitor_cell_treated_with_interleukin-3_for_4_days_kit_ligand_for_4_days_hydrocortisone_succinate_for_4_days_erythropoietin_for_4_days	0.872263	0.754546
rs74046911	CDKN1C	Type 2 diabetes	EpiMap_BSS00550_HSC.MPP_hematopoietic_multipotent_progenitor_cell_treated_with_interleukin-3_for_4_days_kit_ligand_for_4_days_hydrocortisone_succinate_for_4_days_erythropoietin_for_4_days	0.856006	0.754546
rs234866	CDKN1C	Type 2 diabetes	EpiMap_BSS01516_KDNY.EMB.KIDNEY_right_kidney_male_embryo_87_days	0.861119	0.755689
rs74046911	CDKN1C	Type 2 diabetes	EpiMap_BSS01516_KDNY.EMB.KIDNEY_right_kidney_male_embryo_87_days	0.81577	0.755689
rs234866	CDKN1C	Type 2 diabetes	EpiMap_BSS01324_MUSC.EMB.LEG.MUSCLE_muscle_of_leg_male_embryo_104_days	0.867562	0.756618
rs234866	CDKN1C	Type 2 diabetes	EpiMap_BSS01324_MUSC.EMB.LEG.MUSCLE_muscle_of_leg_male_embryo_104_days	0.893813	0.756618
rs74046911	CDKN1C	Type 2 diabetes	EpiMap_BSS01324_MUSC.EMB.LEG.MUSCLE_muscle_of_leg_male_embryo_104_days	0.840716	0.756618
rs234866	CDKN1C	Type 2 diabetes	EpiMap_BSS01719_EDCR.REPR.EMB.TESTIS_testis_male_embryo	0.828193	0.756741
rs74046911	CDKN1C	Type 2 diabetes	EpiMap_BSS01719_EDCR.REPR.EMB.TESTIS_testis_male_embryo	0.79502	0.756741
rs234866	CDKN1C	Type 2 diabetes	EpiMap_BSS01334_MUSC.EMB.TRUNK.MUSCLE_muscle_of_trunk_female_embryo_121_day	0.851292	0.759277
rs74046911	CDKN1C	Type 2 diabetes	EpiMap_BSS01334_MUSC.EMB.TRUNK.MUSCLE_muscle_of_trunk_female_embryo_121_day	0.790384	0.759277
rs234866	CDKN1C	Type 2 diabetes	EpiMap_BSS01303_MUSC.EMB.ARM.MUSCLE_muscle_of_arm_male_embryo_96_days	0.881784	0.75977
rs74046911	CDKN1C	Type 2 diabetes	EpiMap_BSS01303_MUSC.EMB.ARM.MUSCLE_muscle_of_arm_male_embryo_96_days	0.768117	0.75977
rs234866	CDKN1C	Type 2 diabetes	EpiMap_BSS00145_OTHR.BREAST.EPITH_breast_epithelium_female_adult_51_year	0.911253	0.761226
rs74046911	CDKN1C	Type 2 diabetes	EpiMap_BSS00145_OTHR.BREAST.EPITH_breast_epithelium_female_adult_51_year	0.832714	0.761226
rs74046911	CDKN1C	Type 2 diabetes	EpiMap_BSS00145_OTHR.BREAST.EPITH_breast_epithelium_female_adult_51_year	0.922302	0.761226
rs234866	CDKN1C	Type 2 diabetes	EpiMap_BSS01142_LNG.EMB.LUNG_left_lung_female_embryo_91_day	0.873866	0.761686
rs74046911	CDKN1C	Type 2 diabetes	EpiMap_BSS01142_LNG.EMB.LUNG_left_lung_female_embryo_91_day	0.810767	0.761686
rs234866	CDKN1C	Type 2 diabetes	EpiMap_BSS01533_KDNY.EMB.RENAL.PELVIS_right_renal_pelvis_male_embryo_105_days	0.860829	0.762877
rs74046911	CDKN1C	Type 2 diabetes	EpiMap_BSS01533_KDNY.EMB.RENAL.PELVIS_right_renal_pelvis_male_embryo_105_days	0.7673	0.762877
rs234866	CDKN1C	Type 2 diabetes	EpiMap_BSS01886_REPR.VAGINA_vagina_female_adult_51_year	0.848151	0.762995
rs74046911	CDKN1C	Type 2 diabetes	EpiMap_BSS01886_REPR.VAGINA_vagina_female_adult_51_year	0.807022	0.762995
rs74046911	CDKN1C	Type 2 diabetes	EpiMap_BSS00233_HSC.CD34.CMP_common_myeloid_progenitor_CD34-positive_female_adult_50_years	0.851459	0.763545
rs234866	CDKN1C	Type 2 diabetes	EpiMap_BSS00700_MUSC.EMB.LEG.MUSCLE_hindlimb_muscle_male_embryo_120_days	0.82964	0.764316
rs74046911	CDKN1C	Type 2 diabetes	EpiMap_BSS00700_MUSC.EMB.LEG.MUSCLE_hindlimb_muscle_male_embryo_120_days	0.818863	0.764316
rs234866	CDKN1C	Type 2 diabetes	EpiMap_BSS01587_EPTH.EMB.SKIN.BDY_skin_of_body_female_embryo_82_days	0.874849	0.76463
rs74046911	CDKN1C	Type 2 diabetes	EpiMap_BSS01587_EPTH.EMB.SKIN.BDY_skin_of_body_female_embryo_82_days	0.819931	0.76463
rs234866	CDKN1C	Type 2 diabetes	EpiMap_BSS01838_HRT.TIBIAL.ATY_tibial_artery_male_adult_37_years	0.896789	0.765133
rs74046911	CDKN1C	Type 2 diabetes	EpiMap_BSS01838_HRT.TIBIAL.ATY_tibial_artery_male_adult_37_years	0.864049	0.765133
rs234866	CDKN1C	Type 2 diabetes	EpiMap_BSS01521_LNG.EMB.LUNG_right_lung_female_embryo_107_days	0.890322	0.765215
rs74046911	CDKN1C	Type 2 diabetes	EpiMap_BSS01521_LNG.EMB.LUNG_right_lung_female_embryo_107_days	0.830115	0.765215
rs234866	CDKN1C	Type 2 diabetes	EpiMap_BSS01527_LNG.EMB.LUNG_right_lung_male_embryo_105_days	0.867998	0.76649
rs74046911	CDKN1C	Type 2 diabetes	EpiMap_BSS01527_LNG.EMB.LUNG_right_lung_male_embryo_105_days	0.818758	0.76649
rs234866	CDKN1C	Type 2 diabetes	EpiMap_BSS01099_KDNY.EMB.KIDNEY_kidney_male_embryo_105_days	0.840942	0.766943
rs74046911	CDKN1C	Type 2 diabetes	EpiMap_BSS01099_KDNY.EMB.KIDNEY_kidney_male_embryo_105_days	0.758488	0.766943
rs234866	CDKN1C	Type 2 diabetes	EpiMap_BSS01518_KDNY.EMB.KIDNEY_right_kidney_male_embryo_96_days	0.880653	0.771138
rs74046911	CDKN1C	Type 2 diabetes	EpiMap_BSS01518_KDNY.EMB.KIDNEY_right_kidney_male_embryo_96_days	0.778874	0.771138
rs234866	CDKN1C	Type 2 diabetes	EpiMap_BSS01307_MUSC.EMB.BACK.MUSCLE_muscle_of_back_female_embryo_115_days	0.880585	0.772042
rs234866	CDKN1C	Type 2 diabetes	EpiMap_BSS01307_MUSC.EMB.BACK.MUSCLE_muscle_of_back_female_embryo_115_days	0.900285	0.772042
rs74046911	CDKN1C	Type 2 diabetes	EpiMap_BSS01307_MUSC.EMB.BACK.MUSCLE_muscle_of_back_female_embryo_115_days	0.788326	0.772042
rs234866	CDKN1C	Type 2 diabetes	EpiMap_BSS01145_LNG.EMB.LUNG_left_lung_male_embryo_113_days	0.862762	0.773343
rs74046911	CDKN1C	Type 2 diabetes	EpiMap_BSS01145_LNG.EMB.LUNG_left_lung_male_embryo_113_days	0.805906	0.773343
rs234866	CDKN1C	Type 2 diabetes	EpiMap_BSS00135_BRN.EMB.BRN_brain_female_embryo_85_days	0.908438	0.773354
rs74046911	CDKN1C	Type 2 diabetes	EpiMap_BSS00135_BRN.EMB.BRN_brain_female_embryo_85_days	0.845727	0.773354
rs234866	CDKN1C	Type 2 diabetes	EpiMap_BSS01529_LNG.EMB.LUNG_right_lung_male_embryo_87_days	0.897606	0.775343
rs74046911	CDKN1C	Type 2 diabetes	EpiMap_BSS01529_LNG.EMB.LUNG_right_lung_male_embryo_87_days	0.821098	0.775343
rs234866	CDKN1C	Type 2 diabetes	EpiMap_BSS01484_KDNY.EMB.RENAL.CTX.ITSM_renal_cortex_interstitium_female_embryo_89_days	0.879532	0.776182
rs74046911	CDKN1C	Type 2 diabetes	EpiMap_BSS01484_KDNY.EMB.RENAL.CTX.ITSM_renal_cortex_interstitium_female_embryo_89_days	0.813035	0.776182
rs234866	CDKN1C	Type 2 diabetes	EpiMap_BSS01530_LNG.EMB.LUNG_right_lung_male_embryo_96_days	0.882415	0.776547
rs74046911	CDKN1C	Type 2 diabetes	EpiMap_BSS01530_LNG.EMB.LUNG_right_lung_male_embryo_96_days	0.806083	0.776547
rs234866	CDKN1C	Type 2 diabetes	EpiMap_BSS01493_KDNY.EMB.RENAL.PELVIS_renal_pelvis_female_embryo_103_days	0.886004	0.776838
rs74046911	CDKN1C	Type 2 diabetes	EpiMap_BSS01493_KDNY.EMB.RENAL.PELVIS_renal_pelvis_female_embryo_103_days	0.771337	0.776838
rs234866	CDKN1C	Type 2 diabetes	EpiMap_BSS01433_PCTA.PLACENTA_placenta_embryo_56_days_and_embryo_59_days	0.892005	0.776916
rs74046911	CDKN1C	Type 2 diabetes	EpiMap_BSS01433_PCTA.PLACENTA_placenta_embryo_56_days_and_embryo_59_days	0.858199	0.776916
rs234866	CDKN1C	Type 2 diabetes	EpiMap_BSS00326_GI.ESOPH.SQUAM.EPITH_esophagus_squamous_epithelium_male_adult_37_years	0.896101	0.777412
rs74046911	CDKN1C	Type 2 diabetes	EpiMap_BSS00326_GI.ESOPH.SQUAM.EPITH_esophagus_squamous_epithelium_male_adult_37_years	0.863269	0.777412
rs234866	CDKN1C	Type 2 diabetes	EpiMap_BSS01147_LNG.EMB.LUNG_left_lung_male_embryo_87_days	0.859564	0.778325
rs74046911	CDKN1C	Type 2 diabetes	EpiMap_BSS01147_LNG.EMB.LUNG_left_lung_male_embryo_87_days	0.800532	0.778325
rs234866	CDKN1C	Type 2 diabetes	EpiMap_BSS01329_MUSC.EMB.LEG.MUSCLE_muscle_of_leg_male_embryo_96_days	0.857764	0.779151
rs74046911	CDKN1C	Type 2 diabetes	EpiMap_BSS01329_MUSC.EMB.LEG.MUSCLE_muscle_of_leg_male_embryo_96_days	0.808226	0.779151
rs234866	CDKN1C	Type 2 diabetes	EpiMap_BSS01150_KDNY.EMB.RENAL.CTX.ITSM_left_renal_cortex_interstitium_male_embryo_105_days	0.848745	0.779153
rs74046911	CDKN1C	Type 2 diabetes	EpiMap_BSS01150_KDNY.EMB.RENAL.CTX.ITSM_left_renal_cortex_interstitium_male_embryo_105_days	0.780402	0.779153
rs234866	CDKN1C	Type 2 diabetes	EpiMap_BSS01489_KDNY.EMB.RENAL.CTX.ITSM_renal_cortex_interstitium_male_embryo_91_day	0.862123	0.779453
rs74046911	CDKN1C	Type 2 diabetes	EpiMap_BSS01489_KDNY.EMB.RENAL.CTX.ITSM_renal_cortex_interstitium_male_embryo_91_day	0.773268	0.779453
rs234866	CDKN1C	Type 2 diabetes	EpiMap_BSS00371_BRN.FTL.CTX_frontal_cortex_male_adult_27_years_and_male_adult_35_years	0.905042	0.779529
rs74046911	CDKN1C	Type 2 diabetes	EpiMap_BSS00371_BRN.FTL.CTX_frontal_cortex_male_adult_27_years_and_male_adult_35_years	0.860687	0.779529
rs234866	CDKN1C	Type 2 diabetes	EpiMap_BSS01038_CA.ML.K562.G1_K562_G1_phase	0.880026	0.779727
rs74046911	CDKN1C	Type 2 diabetes	EpiMap_BSS01038_CA.ML.K562.G1_K562_G1_phase	0.885186	0.779727
rs234866	CDKN1C	Type 2 diabetes	EpiMap_BSS01135_KDNY.EMB.KIDNEY_left_kidney_male_embryo_87_days	0.8	0.780093
rs74046911	CDKN1C	Type 2 diabetes	EpiMap_BSS01135_KDNY.EMB.KIDNEY_left_kidney_male_embryo_87_days	0.767025	0.780093
rs234866	CDKN1C	Type 2 diabetes	EpiMap_BSS01619_PNS.SPINAL.CRD_spinal_cord_female_embryo_89_days	0.886019	0.780967
rs74046911	CDKN1C	Type 2 diabetes	EpiMap_BSS01619_PNS.SPINAL.CRD_spinal_cord_female_embryo_89_days	0.832222	0.780967
rs234866	CDKN1C	Type 2 diabetes	EpiMap_BSS00059_EDCR.EMB.ADRENAL.GLD_adrenal_gland_male_embryo_85_days	0.861577	0.781414
rs74046911	CDKN1C	Type 2 diabetes	EpiMap_BSS00059_EDCR.EMB.ADRENAL.GLD_adrenal_gland_male_embryo_85_days	0.829324	0.781414
rs234866	CDKN1C	Type 2 diabetes	EpiMap_BSS01846_MUSC.EMB.TONGUE_tongue_male_embryo_72_days	0.855767	0.783534
rs74046911	CDKN1C	Type 2 diabetes	EpiMap_BSS01846_MUSC.EMB.TONGUE_tongue_male_embryo_72_days	0.826556	0.783534
rs234866	CDKN1C	Type 2 diabetes	EpiMap_BSS01641_GI.EMB.STOMACH_stomach_female_embryo	0.866353	0.784807
rs74046911	CDKN1C	Type 2 diabetes	EpiMap_BSS01641_GI.EMB.STOMACH_stomach_female_embryo	0.801263	0.784807
rs234866	CDKN1C	Type 2 diabetes	EpiMap_BSS01621_PNS.SPINAL.CRD_spinal_cord_male_embryo_96_days	0.854098	0.784943
rs74046911	CDKN1C	Type 2 diabetes	EpiMap_BSS01621_PNS.SPINAL.CRD_spinal_cord_male_embryo_96_days	0.806621	0.784943
rs74046911	CDKN1C	Type 2 diabetes	EpiMap_BSS00230_HSC.CD34.CMP_common_myeloid_progenitor_CD34-positive_female	0.809028	0.785711
rs234866	CDKN1C	Type 2 diabetes	EpiMap_BSS01293_MUSC.EMB.ARM.MUSCLE_muscle_of_arm_female_embryo_85_days	0.868052	0.785714
rs74046911	CDKN1C	Type 2 diabetes	EpiMap_BSS01293_MUSC.EMB.ARM.MUSCLE_muscle_of_arm_female_embryo_85_days	0.836113	0.785714
rs234866	CDKN1C	Type 2 diabetes	EpiMap_BSS01655_GI.EMB.STOMACH_stomach_male_embryo_108_days	0.881825	0.785814
rs74046911	CDKN1C	Type 2 diabetes	EpiMap_BSS01655_GI.EMB.STOMACH_stomach_male_embryo_108_days	0.821218	0.785814
rs234866	CDKN1C	Type 2 diabetes	EpiMap_BSS01289_MUSC.EMB.ARM.MUSCLE_muscle_of_arm_embryo_101_day	0.869888	0.787029
rs74046911	CDKN1C	Type 2 diabetes	EpiMap_BSS01289_MUSC.EMB.ARM.MUSCLE_muscle_of_arm_embryo_101_day	0.831027	0.787029
rs234866	CDKN1C	Type 2 diabetes	EpiMap_BSS01658_GI.EMB.STOMACH_stomach_male_embryo_91_day	0.87461	0.787096
rs74046911	CDKN1C	Type 2 diabetes	EpiMap_BSS01658_GI.EMB.STOMACH_stomach_male_embryo_91_day	0.816664	0.787096
rs234866	CDKN1C	Type 2 diabetes	EpiMap_BSS01394_AD.FATPAD_omental_fat_pad_female_adult_53_years	0.868363	0.787212
rs74046911	CDKN1C	Type 2 diabetes	EpiMap_BSS01394_AD.FATPAD_omental_fat_pad_female_adult_53_years	0.858635	0.787212
rs234866	CDKN1C	Type 2 diabetes	EpiMap_BSS00499_HRT.EMB.HEART_heart_female_embryo_105_days	0.897814	0.78731
rs74046911	CDKN1C	Type 2 diabetes	EpiMap_BSS00499_HRT.EMB.HEART_heart_female_embryo_105_days	0.866593	0.78731
rs234866	CDKN1C	Type 2 diabetes	EpiMap_BSS01298_MUSC.EMB.ARM.MUSCLE_muscle_of_arm_male_embryo_113_days	0.856816	0.788603
rs74046911	CDKN1C	Type 2 diabetes	EpiMap_BSS01298_MUSC.EMB.ARM.MUSCLE_muscle_of_arm_male_embryo_113_days	0.83332	0.788603
rs234866	CDKN1C	Type 2 diabetes	EpiMap_BSS01500_KDNY.EMB.RENAL.PELVIS_renal_pelvis_male_embryo_91_day	0.870343	0.789932
rs74046911	CDKN1C	Type 2 diabetes	EpiMap_BSS01500_KDNY.EMB.RENAL.PELVIS_renal_pelvis_male_embryo_91_day	0.766584	0.789932
rs234866	CDKN1C	Type 2 diabetes	EpiMap_BSS01393_AD.FATPAD_omental_fat_pad_female_adult_51_year	0.882379	0.791221
rs74046911	CDKN1C	Type 2 diabetes	EpiMap_BSS01393_AD.FATPAD_omental_fat_pad_female_adult_51_year	0.800317	0.791221
rs234866	CDKN1C	Type 2 diabetes	EpiMap_BSS01079_KDNY.EMB.KIDNEY_kidney_embryo_80_days	0.872511	0.791466
rs74046911	CDKN1C	Type 2 diabetes	EpiMap_BSS01079_KDNY.EMB.KIDNEY_kidney_embryo_80_days	0.821327	0.791466
rs234866	CDKN1C	Type 2 diabetes	EpiMap_BSS01310_MUSC.EMB.BACK.MUSCLE_muscle_of_back_male_embryo_101_day	0.862817	0.791529
rs74046911	CDKN1C	Type 2 diabetes	EpiMap_BSS01310_MUSC.EMB.BACK.MUSCLE_muscle_of_back_male_embryo_101_day	0.785102	0.791529
rs74046911	CDKN1C	Type 2 diabetes	EpiMap_BSS01066_CA.ML.KBM7_KBM-7	0.871283	0.791738
rs234866	CDKN1C	Type 2 diabetes	EpiMap_BSS00482_CA.GLIOBM.H54_H54	0.885359	0.792237
rs74046911	CDKN1C	Type 2 diabetes	EpiMap_BSS00482_CA.GLIOBM.H54_H54	0.843626	0.792237
rs234866	CDKN1C	Type 2 diabetes	EpiMap_BSS01300_MUSC.EMB.ARM.MUSCLE_muscle_of_arm_male_embryo_120_days	0.864453	0.792304
rs234866	CDKN1C	Type 2 diabetes	EpiMap_BSS01300_MUSC.EMB.ARM.MUSCLE_muscle_of_arm_male_embryo_120_days	0.870816	0.792304
rs74046911	CDKN1C	Type 2 diabetes	EpiMap_BSS01300_MUSC.EMB.ARM.MUSCLE_muscle_of_arm_male_embryo_120_days	0.82009	0.792304
rs234866	CDKN1C	Type 2 diabetes	EpiMap_BSS01323_MUSC.EMB.LEG.MUSCLE_muscle_of_leg_male_embryo_101_day	0.858957	0.792376
rs74046911	CDKN1C	Type 2 diabetes	EpiMap_BSS01323_MUSC.EMB.LEG.MUSCLE_muscle_of_leg_male_embryo_101_day	0.824167	0.792376
rs234866	CDKN1C	Type 2 diabetes	EpiMap_BSS01718_EDCR.REPR.TESTIS_testis_male_adult_54_years	0.91583	0.793191
rs74046911	CDKN1C	Type 2 diabetes	EpiMap_BSS01718_EDCR.REPR.TESTIS_testis_male_adult_54_years	0.849537	0.793191
rs234866	CDKN1C	Type 2 diabetes	EpiMap_BSS00138_BRN.EMB.BRN_brain_male_embryo_101_day	0.827805	0.793622
rs74046911	CDKN1C	Type 2 diabetes	EpiMap_BSS00138_BRN.EMB.BRN_brain_male_embryo_101_day	0.786762	0.793622
rs234866	CDKN1C	Type 2 diabetes	EpiMap_BSS01526_LNG.EMB.LUNG_right_lung_female_embryo_98_days	0.874495	0.794083
rs74046911	CDKN1C	Type 2 diabetes	EpiMap_BSS01526_LNG.EMB.LUNG_right_lung_female_embryo_98_days	0.818927	0.794083
rs234866	CDKN1C	Type 2 diabetes	EpiMap_BSS00505_HRT.EMB.HEART_heart_female_embryo_91_day	0.906164	0.794731
rs74046911	CDKN1C	Type 2 diabetes	EpiMap_BSS00505_HRT.EMB.HEART_heart_female_embryo_91_day	0.861424	0.794731
rs234866	CDKN1C	Type 2 diabetes	EpiMap_BSS00718_CA.HCC.HUH7_HuH-7	0.893611	0.794961
rs74046911	CDKN1C	Type 2 diabetes	EpiMap_BSS00718_CA.HCC.HUH7_HuH-7	0.822643	0.794961
rs234866	CDKN1C	Type 2 diabetes	EpiMap_BSS01331_MUSC.EMB.TRUNK.MUSCLE_muscle_of_trunk_female_embryo_113_days	0.889266	0.794993
rs74046911	CDKN1C	Type 2 diabetes	EpiMap_BSS01331_MUSC.EMB.TRUNK.MUSCLE_muscle_of_trunk_female_embryo_113_days	0.807345	0.794993
rs234866	CDKN1C	Type 2 diabetes	EpiMap_BSS01532_KDNY.EMB.RENAL.CTX.ITSM_right_renal_cortex_interstitium_male_embryo_120_days	0.852927	0.795468
rs74046911	CDKN1C	Type 2 diabetes	EpiMap_BSS01532_KDNY.EMB.RENAL.CTX.ITSM_right_renal_cortex_interstitium_male_embryo_120_days	0.783534	0.795468
rs234866	CDKN1C	Type 2 diabetes	EpiMap_BSS00734_IPSC.DF6.9_iPS_DF_6.9_male_newborn	0.892578	0.79597
rs74046911	CDKN1C	Type 2 diabetes	EpiMap_BSS00734_IPSC.DF6.9_iPS_DF_6.9_male_newborn	0.855545	0.79597
rs234866	CDKN1C	Type 2 diabetes	EpiMap_BSS00732_IPSC.DF19.7_iPS_DF_19.7_male_newborn	0.921376	0.79617
rs74046911	CDKN1C	Type 2 diabetes	EpiMap_BSS00732_IPSC.DF19.7_iPS_DF_19.7_male_newborn	0.822513	0.79617
rs234866	CDKN1C	Type 2 diabetes	EpiMap_BSS01308_MUSC.EMB.BACK.MUSCLE_muscle_of_back_female_embryo_85_days	0.83358	0.797375
rs74046911	CDKN1C	Type 2 diabetes	EpiMap_BSS01308_MUSC.EMB.BACK.MUSCLE_muscle_of_back_female_embryo_85_days	0.784678	0.797375
rs234866	CDKN1C	Type 2 diabetes	EpiMap_BSS01340_EPTH.MMRY.MYOEPITH_myoepithelial_cell_of_mammary_gland_female_adult_33_years	0.900526	0.797742
rs74046911	CDKN1C	Type 2 diabetes	EpiMap_BSS01340_EPTH.MMRY.MYOEPITH_myoepithelial_cell_of_mammary_gland_female_adult_33_years	0.881355	0.797742
rs234866	CDKN1C	Type 2 diabetes	EpiMap_BSS01498_KDNY.EMB.RENAL.PELVIS_renal_pelvis_male_embryo_113_days	0.883603	0.798911
rs74046911	CDKN1C	Type 2 diabetes	EpiMap_BSS01498_KDNY.EMB.RENAL.PELVIS_renal_pelvis_male_embryo_113_days	0.796593	0.798911
rs234866	CDKN1C	Type 2 diabetes	EpiMap_BSS01304_MUSC.EMB.ARM.MUSCLE_muscle_of_arm_male_embryo_97_days	0.860557	0.799061
rs74046911	CDKN1C	Type 2 diabetes	EpiMap_BSS01304_MUSC.EMB.ARM.MUSCLE_muscle_of_arm_male_embryo_97_days	0.799973	0.799061
rs234866	CDKN1C	Type 2 diabetes	EpiMap_BSS01187_LNG.EMB.LUNG_lung_embryo_112_days	0.885936	0.800545
rs74046911	CDKN1C	Type 2 diabetes	EpiMap_BSS01187_LNG.EMB.LUNG_lung_embryo_112_days	0.802677	0.800545
rs74046911	CDKN1C	Type 2 diabetes	EpiMap_BSS00760_HSC.LYMPHOCYTE_Jurkat_clone_E61	0.844195	0.801281
rs34290285	PDCD1	Allergy Eczema Diagnosed	EpiMap_BSS00556_ESDV.HEPATOCYTE_hepatocyte_originated_from_H9	0.718035	0.802647
rs234866	CDKN1C	Type 2 diabetes	EpiMap_BSS00494_HRT.EMB.HEART_heart_embryo_59_days_and_female_embryo_76_days	0.897283	0.803741
rs74046911	CDKN1C	Type 2 diabetes	EpiMap_BSS00494_HRT.EMB.HEART_heart_embryo_59_days_and_female_embryo_76_days	0.878446	0.803741
rs234866	CDKN1C	Type 2 diabetes	EpiMap_BSS00136_BRN.EMB.BRN_brain_female_embryo_96_days	0.89389	0.803749
rs74046911	CDKN1C	Type 2 diabetes	EpiMap_BSS00136_BRN.EMB.BRN_brain_female_embryo_96_days	0.87028	0.803749
rs234866	CDKN1C	Type 2 diabetes	EpiMap_BSS01133_KDNY.EMB.KIDNEY_left_kidney_female_embryo_98_days	0.850592	0.804494
rs74046911	CDKN1C	Type 2 diabetes	EpiMap_BSS01133_KDNY.EMB.KIDNEY_left_kidney_female_embryo_98_days	0.800486	0.804494
rs74046911	CDKN1C	Type 2 diabetes	EpiMap_BSS00544_HSC.MPP_hematopoietic_multipotent_progenitor_cell_male_adult_25_years_treated_with_erythropoietin_for_20_days_hydrocortisone_succinate_for_20_days_kit_ligand_for_20_days_interleukin-3_for_20_days	0.857398	0.805648
rs234866	CDKN1C	Type 2 diabetes	EpiMap_BSS01840_PNS.TIBIAL.NERVE_tibial_nerve_female_adult_51_year	0.871343	0.806355
rs74046911	CDKN1C	Type 2 diabetes	EpiMap_BSS01840_PNS.TIBIAL.NERVE_tibial_nerve_female_adult_51_year	0.786829	0.806355
rs74046911	CDKN1C	Type 2 diabetes	EpiMap_BSS01840_PNS.TIBIAL.NERVE_tibial_nerve_female_adult_51_year	0.861239	0.806355
rs234866	CDKN1C	Type 2 diabetes	EpiMap_BSS00518_HRT.EMB.HEART_heart_male_embryo_110_days	0.905607	0.807346
rs74046911	CDKN1C	Type 2 diabetes	EpiMap_BSS00518_HRT.EMB.HEART_heart_male_embryo_110_days	0.837843	0.807346
rs234866	CDKN1C	Type 2 diabetes	EpiMap_BSS00209_PCTA.CHORION_chorion	0.902622	0.810475
rs74046911	CDKN1C	Type 2 diabetes	EpiMap_BSS00209_PCTA.CHORION_chorion	0.85758	0.810475
rs234866	CDKN1C	Type 2 diabetes	EpiMap_BSS00242_HRT.CORONARY.ATY_coronary_artery_female_adult_51_year	0.880329	0.811496
rs74046911	CDKN1C	Type 2 diabetes	EpiMap_BSS00242_HRT.CORONARY.ATY_coronary_artery_female_adult_51_year	0.863411	0.811496
rs234866	CDKN1C	Type 2 diabetes	EpiMap_BSS01497_KDNY.EMB.RENAL.PELVIS_renal_pelvis_male_embryo_108_days	0.828917	0.811598
rs74046911	CDKN1C	Type 2 diabetes	EpiMap_BSS01497_KDNY.EMB.RENAL.PELVIS_renal_pelvis_male_embryo_108_days	0.79896	0.811598
rs74046911	CDKN1C	Type 2 diabetes	EpiMap_BSS00483_ESC.H7HESC_H7-hESC	0.856028	0.811963
rs234866	CDKN1C	Type 2 diabetes	EpiMap_BSS01625_SPLN.EMB.SPLEEN_spleen_embryo_112_days	0.875513	0.81256
rs234866	CDKN1C	Type 2 diabetes	EpiMap_BSS01625_SPLN.EMB.SPLEEN_spleen_embryo_112_days	0.909201	0.81256
rs74046911	CDKN1C	Type 2 diabetes	EpiMap_BSS01625_SPLN.EMB.SPLEEN_spleen_embryo_112_days	0.787566	0.81256
rs234866	CDKN1C	Type 2 diabetes	EpiMap_BSS00112_ESDV.BIPOLAR.NEURON_bipolar_neuron_originated_from_GM23338_treated_with_0.5_mg_mL_doxycycline_hyclate_for_4_days	0.866571	0.812592
rs74046911	CDKN1C	Type 2 diabetes	EpiMap_BSS00112_ESDV.BIPOLAR.NEURON_bipolar_neuron_originated_from_GM23338_treated_with_0.5_mg_mL_doxycycline_hyclate_for_4_days	0.811812	0.812592
rs234866	CDKN1C	Type 2 diabetes	EpiMap_BSS00758_PANC.EMB.ISLT.PREC_islet_precursor_cell	0.888183	0.812813
rs74046911	CDKN1C	Type 2 diabetes	EpiMap_BSS00758_PANC.EMB.ISLT.PREC_islet_precursor_cell	0.861962	0.812813
rs74046911	CDKN1C	Type 2 diabetes	EpiMap_BSS00543_HSC.MPP_hematopoietic_multipotent_progenitor_cell	0.846682	0.813547
rs74046911	CDKN1C	Type 2 diabetes	EpiMap_BSS00234_HSC.CD34.CMP_common_myeloid_progenitor_CD34-positive_male	0.849473	0.815544
rs234866	CDKN1C	Type 2 diabetes	EpiMap_BSS00216_PCTA.CHORIONIC.VILL_chorionic_villus_male_embryo_16_weeks	0.853037	0.815561
rs74046911	CDKN1C	Type 2 diabetes	EpiMap_BSS00216_PCTA.CHORIONIC.VILL_chorionic_villus_male_embryo_16_weeks	0.847925	0.815561
rs74046911	CDKN1C	Type 2 diabetes	EpiMap_BSS00216_PCTA.CHORIONIC.VILL_chorionic_villus_male_embryo_16_weeks	0.867498	0.815561
rs234866	CDKN1C	Type 2 diabetes	EpiMap_BSS01531_KDNY.EMB.RENAL.CTX.ITSM_right_renal_cortex_interstitium_male_embryo_105_days	0.860324	0.815769
rs74046911	CDKN1C	Type 2 diabetes	EpiMap_BSS01531_KDNY.EMB.RENAL.CTX.ITSM_right_renal_cortex_interstitium_male_embryo_105_days	0.789776	0.815769
rs234866	CDKN1C	Type 2 diabetes	EpiMap_BSS01620_PNS.SPINAL.CRD_spinal_cord_male_embryo_105_days	0.906883	0.815915
rs74046911	CDKN1C	Type 2 diabetes	EpiMap_BSS01620_PNS.SPINAL.CRD_spinal_cord_male_embryo_105_days	0.820558	0.815915
rs74046911	CDKN1C	Type 2 diabetes	EpiMap_BSS00238_HSC.CD34.CMP_common_myeloid_progenitor_CD34-positive_male_adult_37_years	0.846177	0.816185
rs234866	CDKN1C	Type 2 diabetes	EpiMap_BSS01499_KDNY.EMB.RENAL.PELVIS_renal_pelvis_male_embryo_127_days	0.890064	0.81658
rs74046911	CDKN1C	Type 2 diabetes	EpiMap_BSS01499_KDNY.EMB.RENAL.PELVIS_renal_pelvis_male_embryo_127_days	0.810071	0.81658
rs234866	CDKN1C	Type 2 diabetes	EpiMap_BSS01317_MUSC.EMB.BACK.MUSCLE_muscle_of_back_male_embryo_97_days	0.850377	0.817495
rs74046911	CDKN1C	Type 2 diabetes	EpiMap_BSS01317_MUSC.EMB.BACK.MUSCLE_muscle_of_back_male_embryo_97_days	0.761344	0.817495
rs234866	CDKN1C	Type 2 diabetes	EpiMap_BSS01444_PCTA.PLACENTA_placenta_male_embryo_91_day	0.848486	0.817572
rs74046911	CDKN1C	Type 2 diabetes	EpiMap_BSS01444_PCTA.PLACENTA_placenta_male_embryo_91_day	0.831139	0.817572
rs234866	CDKN1C	Type 2 diabetes	EpiMap_BSS00509_HRT.EMB.LEFT.VENTR_heart_left_ventricle_female_embryo_136_days	0.875241	0.818279
rs74046911	CDKN1C	Type 2 diabetes	EpiMap_BSS00509_HRT.EMB.LEFT.VENTR_heart_left_ventricle_female_embryo_136_days	0.833424	0.818279
rs234866	CDKN1C	Type 2 diabetes	EpiMap_BSS01644_GI.EMB.STOMACH_stomach_female_embryo_108_days	0.864843	0.819842
rs234866	CDKN1C	Type 2 diabetes	EpiMap_BSS01644_GI.EMB.STOMACH_stomach_female_embryo_108_days	0.886094	0.819842
rs74046911	CDKN1C	Type 2 diabetes	EpiMap_BSS01644_GI.EMB.STOMACH_stomach_female_embryo_108_days	0.822551	0.819842
rs74046911	CDKN1C	Type 2 diabetes	EpiMap_BSS01356_CA.APL.NB4_NB4	0.817747	0.820308
rs234866	CDKN1C	Type 2 diabetes	EpiMap_BSS01089_KDNY.EMB.KIDNEY_kidney_female_embryo_121_day	0.87579	0.82036
rs74046911	CDKN1C	Type 2 diabetes	EpiMap_BSS01089_KDNY.EMB.KIDNEY_kidney_female_embryo_121_day	0.819773	0.82036
rs234866	CDKN1C	Type 2 diabetes	EpiMap_BSS00322_GI.ESOPH.MUSC.MUC_esophagus_muscularis_mucosa_male_adult_37_years	0.947444	0.821626
rs74046911	CDKN1C	Type 2 diabetes	EpiMap_BSS00322_GI.ESOPH.MUSC.MUC_esophagus_muscularis_mucosa_male_adult_37_years	0.85977	0.821626
rs234866	CDKN1C	Type 2 diabetes	EpiMap_BSS01109_GI.EMB.LARGE.INT_large_intestine_female_embryo_103_days	0.865977	0.822157
rs74046911	CDKN1C	Type 2 diabetes	EpiMap_BSS01109_GI.EMB.LARGE.INT_large_intestine_female_embryo_103_days	0.795345	0.822157
rs234866	CDKN1C	Type 2 diabetes	EpiMap_BSS00330_BONE.EMB.FEMUR_femur_female_embryo_98_days	0.845336	0.82248
rs234866	CDKN1C	Type 2 diabetes	EpiMap_BSS00330_BONE.EMB.FEMUR_femur_female_embryo_98_days	0.853402	0.82248
rs74046911	CDKN1C	Type 2 diabetes	EpiMap_BSS00330_BONE.EMB.FEMUR_femur_female_embryo_98_days	0.831297	0.82248
rs234866	CDKN1C	Type 2 diabetes	EpiMap_BSS00519_HRT.EMB.HEART_heart_male_embryo_120_days	0.898272	0.822912
rs74046911	CDKN1C	Type 2 diabetes	EpiMap_BSS00519_HRT.EMB.HEART_heart_male_embryo_120_days	0.855663	0.822912
rs234866	CDKN1C	Type 2 diabetes	EpiMap_BSS01056_CA.ML.K562_K562_treated_with_0.05pct_dimethyl_sulfoxide_for_72_hours	0.899441	0.823162
rs74046911	CDKN1C	Type 2 diabetes	EpiMap_BSS01056_CA.ML.K562_K562_treated_with_0.05pct_dimethyl_sulfoxide_for_72_hours	0.823989	0.823162
rs74046911	CDKN1C	Type 2 diabetes	EpiMap_BSS01056_CA.ML.K562_K562_treated_with_0.05pct_dimethyl_sulfoxide_for_72_hours	0.834906	0.823162
rs234866	CDKN1C	Type 2 diabetes	EpiMap_BSS00074_PCTA.AMNION_amnion_male_embryo_16_weeks	0.900316	0.825714
rs74046911	CDKN1C	Type 2 diabetes	EpiMap_BSS00074_PCTA.AMNION_amnion_male_embryo_16_weeks	0.865503	0.825714
rs234866	CDKN1C	Type 2 diabetes	EpiMap_BSS00524_HRT.RIGHT.VENTR_heart_right_ventricle_male_adult_34_years	0.912129	0.826576
rs74046911	CDKN1C	Type 2 diabetes	EpiMap_BSS00524_HRT.RIGHT.VENTR_heart_right_ventricle_male_adult_34_years	0.872977	0.826576
rs234866	CDKN1C	Type 2 diabetes	EpiMap_BSS01294_MUSC.EMB.ARM.MUSCLE_muscle_of_arm_female_embryo_98_days	0.853592	0.827404
rs234866	CDKN1C	Type 2 diabetes	EpiMap_BSS01294_MUSC.EMB.ARM.MUSCLE_muscle_of_arm_female_embryo_98_days	0.889534	0.827404
rs74046911	CDKN1C	Type 2 diabetes	EpiMap_BSS01294_MUSC.EMB.ARM.MUSCLE_muscle_of_arm_female_embryo_98_days	0.786589	0.827404
rs234866	CDKN1C	Type 2 diabetes	EpiMap_BSS01510_KDNY.EMB.KIDNEY_right_kidney_female_embryo_117_days	0.879157	0.829089
rs74046911	CDKN1C	Type 2 diabetes	EpiMap_BSS01510_KDNY.EMB.KIDNEY_right_kidney_female_embryo_117_days	0.799494	0.829089
rs234866	CDKN1C	Type 2 diabetes	EpiMap_BSS00745_CA.UCEC.ISHIKAWA_Ishikawa_treated_with_0.02pct_dimethyl_sulfoxide_for_1_hour	0.85956	0.829415
rs74046911	CDKN1C	Type 2 diabetes	EpiMap_BSS00745_CA.UCEC.ISHIKAWA_Ishikawa_treated_with_0.02pct_dimethyl_sulfoxide_for_1_hour	0.844681	0.829415
rs234866	CDKN1C	Type 2 diabetes	EpiMap_BSS01613_PNS.SPINAL.CRD_spinal_cord_female_embryo_108_days	0.892687	0.829508
rs74046911	CDKN1C	Type 2 diabetes	EpiMap_BSS01613_PNS.SPINAL.CRD_spinal_cord_female_embryo_108_days	0.823885	0.829508
rs234866	CDKN1C	Type 2 diabetes	EpiMap_BSS00502_HRT.EMB.HEART_heart_female_embryo_117_days	0.862816	0.830103
rs74046911	CDKN1C	Type 2 diabetes	EpiMap_BSS00502_HRT.EMB.HEART_heart_female_embryo_117_days	0.81937	0.830103
rs234866	CDKN1C	Type 2 diabetes	EpiMap_BSS00472_LCL.LCL.GM19239_GM19239	0.885535	0.831168
rs74046911	CDKN1C	Type 2 diabetes	EpiMap_BSS00472_LCL.LCL.GM19239_GM19239	0.811175	0.831168
rs234866	CDKN1C	Type 2 diabetes	EpiMap_BSS01188_LNG.EMB.LUNG_lung_embryo_67_days	0.838107	0.831228
rs74046911	CDKN1C	Type 2 diabetes	EpiMap_BSS01188_LNG.EMB.LUNG_lung_embryo_67_days	0.798284	0.831228
rs234866	CDKN1C	Type 2 diabetes	EpiMap_BSS01296_MUSC.EMB.ARM.MUSCLE_muscle_of_arm_male_embryo_104_days	0.857508	0.831321
rs74046911	CDKN1C	Type 2 diabetes	EpiMap_BSS01296_MUSC.EMB.ARM.MUSCLE_muscle_of_arm_male_embryo_104_days	0.778531	0.831321
rs234866	CDKN1C	Type 2 diabetes	EpiMap_BSS01427_GI.PEYER.PATCH_Peyer_s_patch_male_adult_37_years	0.908901	0.83182
rs74046911	CDKN1C	Type 2 diabetes	EpiMap_BSS01427_GI.PEYER.PATCH_Peyer_s_patch_male_adult_37_years	0.820863	0.83182
rs234866	CDKN1C	Type 2 diabetes	EpiMap_BSS01520_LNG.EMB.LUNG_right_lung_female_embryo_105_days	0.870907	0.834377
rs74046911	CDKN1C	Type 2 diabetes	EpiMap_BSS01520_LNG.EMB.LUNG_right_lung_female_embryo_105_days	0.832315	0.834377
rs234866	CDKN1C	Type 2 diabetes	EpiMap_BSS01261_ESDV.MESENCH.STEM_mesenchymal_stem_cell_originated_from_H1-hESC	0.894115	0.834811
rs74046911	CDKN1C	Type 2 diabetes	EpiMap_BSS01261_ESDV.MESENCH.STEM_mesenchymal_stem_cell_originated_from_H1-hESC	0.875792	0.834811
rs234866	CDKN1C	Type 2 diabetes	EpiMap_BSS01290_MUSC.EMB.ARM.MUSCLE_muscle_of_arm_female_embryo_105_days	0.862676	0.835008
rs74046911	CDKN1C	Type 2 diabetes	EpiMap_BSS01290_MUSC.EMB.ARM.MUSCLE_muscle_of_arm_female_embryo_105_days	0.774138	0.835008
rs234866	CDKN1C	Type 2 diabetes	EpiMap_BSS01617_PNS.SPINAL.CRD_spinal_cord_female_embryo_59_days_and_male_embryo_72_days	0.915482	0.835096
rs74046911	CDKN1C	Type 2 diabetes	EpiMap_BSS01617_PNS.SPINAL.CRD_spinal_cord_female_embryo_59_days_and_male_embryo_72_days	0.832161	0.835096
rs234866	CDKN1C	Type 2 diabetes	EpiMap_BSS01059_CA.ML.K562_K562_treated_with_500_mM_sodium_butyrate_for_72_hours	0.900202	0.837726
rs74046911	CDKN1C	Type 2 diabetes	EpiMap_BSS01059_CA.ML.K562_K562_treated_with_500_mM_sodium_butyrate_for_72_hours	0.867318	0.837726
rs234866	CDKN1C	Type 2 diabetes	EpiMap_BSS01134_KDNY.EMB.KIDNEY_left_kidney_male_embryo_115_days	0.846182	0.841145
rs74046911	CDKN1C	Type 2 diabetes	EpiMap_BSS01134_KDNY.EMB.KIDNEY_left_kidney_male_embryo_115_days	0.780433	0.841145
rs234866	CDKN1C	Type 2 diabetes	EpiMap_BSS01057_CA.ML.K562_K562_treated_with_1_mM_vorinostat_for_72_hours	0.912535	0.841401
rs74046911	CDKN1C	Type 2 diabetes	EpiMap_BSS01057_CA.ML.K562_K562_treated_with_1_mM_vorinostat_for_72_hours	0.83364	0.841401
rs234866	CDKN1C	Type 2 diabetes	EpiMap_BSS01309_MUSC.EMB.BACK.MUSCLE_muscle_of_back_female_embryo_98_days	0.840943	0.841454
rs234866	CDKN1C	Type 2 diabetes	EpiMap_BSS01309_MUSC.EMB.BACK.MUSCLE_muscle_of_back_female_embryo_98_days	0.907752	0.841454
rs74046911	CDKN1C	Type 2 diabetes	EpiMap_BSS01309_MUSC.EMB.BACK.MUSCLE_muscle_of_back_female_embryo_98_days	0.843411	0.841454
rs74046911	CDKN1C	Type 2 diabetes	EpiMap_BSS00179_HSC.CD14.MONOCYTE_CD14-positive_monocyte_female_adult_34_years	0.853514	0.842775
rs234866	CDKN1C	Type 2 diabetes	EpiMap_BSS01495_KDNY.EMB.RENAL.PELVIS_renal_pelvis_female_embryo_89_days	0.873192	0.843068
rs74046911	CDKN1C	Type 2 diabetes	EpiMap_BSS01495_KDNY.EMB.RENAL.PELVIS_renal_pelvis_female_embryo_89_days	0.808543	0.843068
rs234866	CDKN1C	Type 2 diabetes	EpiMap_BSS01205_LNG.EMB.LUNG_lung_male_embryo_82_days	0.872476	0.843302
rs74046911	CDKN1C	Type 2 diabetes	EpiMap_BSS01205_LNG.EMB.LUNG_lung_male_embryo_82_days	0.836068	0.843302
rs74046911	CDKN1C	Type 2 diabetes	EpiMap_BSS00702_CA.APL.HL60_HL-60	0.842821	0.843829
rs234866	CDKN1C	Type 2 diabetes	EpiMap_BSS01313_MUSC.EMB.BACK.MUSCLE_muscle_of_back_male_embryo_108_days	0.840879	0.844882
rs234866	CDKN1C	Type 2 diabetes	EpiMap_BSS01313_MUSC.EMB.BACK.MUSCLE_muscle_of_back_male_embryo_108_days	0.907241	0.844882
rs74046911	CDKN1C	Type 2 diabetes	EpiMap_BSS01313_MUSC.EMB.BACK.MUSCLE_muscle_of_back_male_embryo_108_days	0.815746	0.844882
rs234866	CDKN1C	Type 2 diabetes	EpiMap_BSS01316_MUSC.EMB.BACK.MUSCLE_muscle_of_back_male_embryo_96_days	0.877374	0.845701
rs74046911	CDKN1C	Type 2 diabetes	EpiMap_BSS01316_MUSC.EMB.BACK.MUSCLE_muscle_of_back_male_embryo_96_days	0.828164	0.845701
rs234866	CDKN1C	Type 2 diabetes	EpiMap_BSS01494_KDNY.EMB.RENAL.PELVIS_renal_pelvis_female_embryo_105_days	0.851114	0.846454
rs74046911	CDKN1C	Type 2 diabetes	EpiMap_BSS01494_KDNY.EMB.RENAL.PELVIS_renal_pelvis_female_embryo_105_days	0.802723	0.846454
rs74046911	CDKN1C	Type 2 diabetes	EpiMap_BSS00240_HSC.CD34.CMP_common_myeloid_progenitor_CD34-positive_male_adult_43_years	0.863554	0.849087
rs234866	CDKN1C	Type 2 diabetes	EpiMap_BSS01130_KDNY.EMB.KIDNEY_left_kidney_female_embryo_147_days	0.870501	0.849653
rs74046911	CDKN1C	Type 2 diabetes	EpiMap_BSS01130_KDNY.EMB.KIDNEY_left_kidney_female_embryo_147_days	0.755835	0.849653
rs74046911	CDKN1C	Type 2 diabetes	EpiMap_BSS00229_HSC.CD34.CMP_common_myeloid_progenitor_CD34-positive	0.859608	0.850653
rs234866	CDKN1C	Type 2 diabetes	EpiMap_BSS00493_HRT.EMB.HEART_heart_embryo_101_day	0.918302	0.850782
rs74046911	CDKN1C	Type 2 diabetes	EpiMap_BSS00493_HRT.EMB.HEART_heart_embryo_101_day	0.829902	0.850782
rs234866	CDKN1C	Type 2 diabetes	EpiMap_BSS00498_HRT.EMB.HEART_heart_female_embryo_103_days	0.900994	0.851053
rs74046911	CDKN1C	Type 2 diabetes	EpiMap_BSS00498_HRT.EMB.HEART_heart_female_embryo_103_days	0.839132	0.851053
rs234866	CDKN1C	Type 2 diabetes	EpiMap_BSS00508_HRT.EMB.LEFT.VENTR_heart_left_ventricle_female_embryo_101_day_and_female_embryo_103_days	0.871391	0.851439
rs74046911	CDKN1C	Type 2 diabetes	EpiMap_BSS00508_HRT.EMB.LEFT.VENTR_heart_left_ventricle_female_embryo_101_day_and_female_embryo_103_days	0.851424	0.851439
rs234866	CDKN1C	Type 2 diabetes	EpiMap_BSS01547_GI.SIG.COLON_sigmoid_colon_male_adult_54_years	0.966744	0.851835
rs74046911	CDKN1C	Type 2 diabetes	EpiMap_BSS01547_GI.SIG.COLON_sigmoid_colon_male_adult_54_years	0.887703	0.851835
rs234866	CDKN1C	Type 2 diabetes	EpiMap_BSS01345_HSC.B_naive_B_cell	0.827466	0.854952
rs74046911	CDKN1C	Type 2 diabetes	EpiMap_BSS01345_HSC.B_naive_B_cell	0.828981	0.854952
rs9604045	LAMP1	HDL Cholesterol	GTeX_Spleen	0.999874	0.856255
rs234866	CDKN1C	Type 2 diabetes	EpiMap_BSS00496_HRT.EMB.HEART_heart_embryo_96_days	0.878337	0.857611
rs74046911	CDKN1C	Type 2 diabetes	EpiMap_BSS00496_HRT.EMB.HEART_heart_embryo_96_days	0.809694	0.857611
rs234866	CDKN1C	Type 2 diabetes	EpiMap_BSS01291_MUSC.EMB.ARM.MUSCLE_muscle_of_arm_female_embryo_115_days	0.891054	0.858638
rs74046911	CDKN1C	Type 2 diabetes	EpiMap_BSS01291_MUSC.EMB.ARM.MUSCLE_muscle_of_arm_female_embryo_115_days	0.816795	0.858638
rs74046911	CDKN1C	Type 2 diabetes	EpiMap_BSS00354_EPTH.FORESKIN.KRTN_foreskin_keratinocyte_male_newborn	0.842117	0.8601
rs234866	CDKN1C	Type 2 diabetes	EpiMap_BSS01110_GI.EMB.LARGE.INT_large_intestine_female_embryo_105_days	0.847471	0.86035
rs74046911	CDKN1C	Type 2 diabetes	EpiMap_BSS01110_GI.EMB.LARGE.INT_large_intestine_female_embryo_105_days	0.779125	0.86035
rs74046911	CDKN1C	Type 2 diabetes	EpiMap_BSS01829_THYM.EMB.THYMUS_thymus_male_embryo_127_days	0.830737	0.860472
rs234866	CDKN1C	Type 2 diabetes	EpiMap_BSS01528_LNG.EMB.LUNG_right_lung_male_embryo_115_days	0.854288	0.860505
rs74046911	CDKN1C	Type 2 diabetes	EpiMap_BSS01528_LNG.EMB.LUNG_right_lung_male_embryo_115_days	0.785956	0.860505
rs74046911	CDKN1C	Type 2 diabetes	EpiMap_BSS00241_HSC.CD34.CMP_common_myeloid_progenitor_CD34-positive_male_adult_49_years	0.83651	0.861387
rs234866	CDKN1C	Type 2 diabetes	EpiMap_BSS00381_GI.GAST.ESOPH.SPHCTR_gastroesophageal_sphincter_female_adult_53_years	0.887799	0.86155
rs234866	CDKN1C	Type 2 diabetes	EpiMap_BSS01321_MUSC.EMB.LEG.MUSCLE_muscle_of_leg_female_embryo_115_days	0.848765	0.862583
rs74046911	CDKN1C	Type 2 diabetes	EpiMap_BSS01321_MUSC.EMB.LEG.MUSCLE_muscle_of_leg_female_embryo_115_days	0.788371	0.862583
rs234866	CDKN1C	Type 2 diabetes	EpiMap_BSS01867_PCTA.UMB.CRD_umbilical_cord_embryo_59_days_and_male_embryo_76_days	0.902769	0.863062
rs74046911	CDKN1C	Type 2 diabetes	EpiMap_BSS01867_PCTA.UMB.CRD_umbilical_cord_embryo_59_days_and_male_embryo_76_days	0.851348	0.863062
rs234866	CDKN1C	Type 2 diabetes	EpiMap_BSS00516_HRT.HEART_heart_male_child_3_years	0.8657	0.864973
rs74046911	CDKN1C	Type 2 diabetes	EpiMap_BSS00516_HRT.HEART_heart_male_child_3_years	0.850989	0.864973
rs234866	CDKN1C	Type 2 diabetes	EpiMap_BSS01487_KDNY.EMB.RENAL.CTX.ITSM_renal_cortex_interstitium_male_embryo_113_days	0.86354	0.865163
rs74046911	CDKN1C	Type 2 diabetes	EpiMap_BSS01487_KDNY.EMB.RENAL.CTX.ITSM_renal_cortex_interstitium_male_embryo_113_days	0.800556	0.865163
rs74046911	CDKN1C	Type 2 diabetes	EpiMap_BSS01848_GI.TRANSV.COLON_transverse_colon_female_adult_51_year	0.869875	0.865435
rs234866	CDKN1C	Type 2 diabetes	EpiMap_BSS01181_EPTH.SKIN.LEG_lower_leg_skin_female_adult_53_years	0.866726	0.866146
rs74046911	CDKN1C	Type 2 diabetes	EpiMap_BSS01181_EPTH.SKIN.LEG_lower_leg_skin_female_adult_53_years	0.870341	0.866146
rs74046911	CDKN1C	Type 2 diabetes	EpiMap_BSS00139_BRN.EMB.BRN_brain_male_embryo_104_days	0.826122	0.866291
rs234866	CDKN1C	Type 2 diabetes	EpiMap_BSS00716_ESCHUES6_HUES6	0.896333	0.868682
rs74046911	CDKN1C	Type 2 diabetes	EpiMap_BSS00716_ESCHUES6_HUES6	0.863054	0.868682
rs234866	CDKN1C	Type 2 diabetes	EpiMap_BSS00369_BRN.FTL.CTX_frontal_cortex_female_adult_67_years_and_female_adult_80_years	0.863014	0.870437
rs74046911	CDKN1C	Type 2 diabetes	EpiMap_BSS00369_BRN.FTL.CTX_frontal_cortex_female_adult_67_years_and_female_adult_80_years	0.824898	0.870437
rs234866	CDKN1C	Type 2 diabetes	EpiMap_BSS01091_KDNY.EMB.KIDNEY_kidney_female_embryo_85_days	0.873167	0.873136
rs74046911	CDKN1C	Type 2 diabetes	EpiMap_BSS01091_KDNY.EMB.KIDNEY_kidney_female_embryo_85_days	0.818783	0.873136
rs74046911	CDKN1C	Type 2 diabetes	EpiMap_BSS01107_IPSC.L1S8_L1-S8	0.834614	0.873434
rs234866	CDKN1C	Type 2 diabetes	EpiMap_BSS01137_LNG.EMB.LUNG_left_lung_female_embryo_105_days	0.866978	0.875001
rs74046911	CDKN1C	Type 2 diabetes	EpiMap_BSS01137_LNG.EMB.LUNG_left_lung_female_embryo_105_days	0.802729	0.875001
rs234866	CDKN1C	Type 2 diabetes	EpiMap_BSS00125_BRN.EMB.BRN_brain_embryo_112_days	0.904228	0.875268
rs74046911	CDKN1C	Type 2 diabetes	EpiMap_BSS00125_BRN.EMB.BRN_brain_embryo_112_days	0.829342	0.875268
rs234866	CDKN1C	Type 2 diabetes	EpiMap_BSS00376_MUSC.GASTR.MED_gastrocnemius_medialis_female_adult_51_year	0.891189	0.876149
rs74046911	CDKN1C	Type 2 diabetes	EpiMap_BSS00376_MUSC.GASTR.MED_gastrocnemius_medialis_female_adult_51_year	0.889702	0.876149
rs234866	CDKN1C	Type 2 diabetes	EpiMap_BSS00132_BRN.EMB.BRN_brain_female_embryo_120_days	0.860741	0.87737
rs234866	CDKN1C	Type 2 diabetes	EpiMap_BSS01139_LNG.EMB.LUNG_left_lung_female_embryo_108_days	0.877115	0.878011
rs74046911	CDKN1C	Type 2 diabetes	EpiMap_BSS01139_LNG.EMB.LUNG_left_lung_female_embryo_108_days	0.781067	0.878011
rs74046911	CDKN1C	Type 2 diabetes	EpiMap_BSS01451_BRN.PONS_pons_male_adult_78_years	0.909814	0.878423
rs234866	CDKN1C	Type 2 diabetes	EpiMap_BSS01461_MUSC.PSOAS.MUSCLE_psoas_muscle_male_adult_27_years_and_male_adult_35_years	0.884316	0.8789
rs74046911	CDKN1C	Type 2 diabetes	EpiMap_BSS01461_MUSC.PSOAS.MUSCLE_psoas_muscle_male_adult_27_years_and_male_adult_35_years	0.834377	0.8789
rs234866	CDKN1C	Type 2 diabetes	EpiMap_BSS00126_BRN.EMB.BRN_brain_embryo_56_days_and_male_embryo_58_days	0.899733	0.87942
rs74046911	CDKN1C	Type 2 diabetes	EpiMap_BSS00126_BRN.EMB.BRN_brain_embryo_56_days_and_male_embryo_58_days	0.790629	0.87942
rs234866	CDKN1C	Type 2 diabetes	EpiMap_BSS01869_LNG.LUNG_upper_lobe_of_left_lung_female_adult_51_year	0.903394	0.879489
rs234866	CDKN1C	Type 2 diabetes	EpiMap_BSS01869_LNG.LUNG_upper_lobe_of_left_lung_female_adult_51_year	0.934055	0.879489
rs74046911	CDKN1C	Type 2 diabetes	EpiMap_BSS01869_LNG.LUNG_upper_lobe_of_left_lung_female_adult_51_year	0.861411	0.879489
rs234866	CDKN1C	Type 2 diabetes	EpiMap_BSS00554_LVR.HEPATOCYTE_hepatocyte	0.874642	0.880196
rs74046911	CDKN1C	Type 2 diabetes	EpiMap_BSS00554_LVR.HEPATOCYTE_hepatocyte	0.836888	0.880196
rs234866	CDKN1C	Type 2 diabetes	EpiMap_BSS01129_KDNY.EMB.KIDNEY_left_kidney_female_embryo_110_days	0.867436	0.880517
rs74046911	CDKN1C	Type 2 diabetes	EpiMap_BSS01129_KDNY.EMB.KIDNEY_left_kidney_female_embryo_110_days	0.827541	0.880517
rs234866	CDKN1C	Type 2 diabetes	EpiMap_BSS01149_LNG.EMB.LUNG_left_lung_male_embryo_96_days	0.871641	0.880737
rs74046911	CDKN1C	Type 2 diabetes	EpiMap_BSS01149_LNG.EMB.LUNG_left_lung_male_embryo_96_days	0.820041	0.880737
rs234866	CDKN1C	Type 2 diabetes	EpiMap_BSS01542_GI.SIG.COLON_sigmoid_colon_female_adult_51_year	0.8827	0.882122
rs74046911	CDKN1C	Type 2 diabetes	EpiMap_BSS01542_GI.SIG.COLON_sigmoid_colon_female_adult_51_year	0.871793	0.882122
rs234866	CDKN1C	Type 2 diabetes	EpiMap_BSS00708_CA.CRC.HT29_HT-29	0.896672	0.883881
rs234866	CDKN1C	Type 2 diabetes	EpiMap_BSS01314_MUSC.EMB.BACK.MUSCLE_muscle_of_back_male_embryo_127_days	0.847392	0.885215
rs74046911	CDKN1C	Type 2 diabetes	EpiMap_BSS01314_MUSC.EMB.BACK.MUSCLE_muscle_of_back_male_embryo_127_days	0.833473	0.885215
rs234866	CDKN1C	Type 2 diabetes	EpiMap_BSS00142_BRN.EMB.BRN_brain_male_embryo_72_days_and_male_embryo_76_days	0.874703	0.885517
rs74046911	CDKN1C	Type 2 diabetes	EpiMap_BSS00142_BRN.EMB.BRN_brain_male_embryo_72_days_and_male_embryo_76_days	0.793172	0.885517
rs234866	CDKN1C	Type 2 diabetes	EpiMap_BSS01319_MUSC.EMB.LEG.MUSCLE_muscle_of_leg_female_embryo_110_days	0.899745	0.886774
rs234866	CDKN1C	Type 2 diabetes	EpiMap_BSS01319_MUSC.EMB.LEG.MUSCLE_muscle_of_leg_female_embryo_110_days	0.907497	0.886774
rs74046911	CDKN1C	Type 2 diabetes	EpiMap_BSS01319_MUSC.EMB.LEG.MUSCLE_muscle_of_leg_female_embryo_110_days	0.802519	0.886774
rs234866	CDKN1C	Type 2 diabetes	EpiMap_BSS01203_LNG.EMB.LUNG_lung_male_embryo_108_days	0.870337	0.888686
rs74046911	CDKN1C	Type 2 diabetes	EpiMap_BSS01203_LNG.EMB.LUNG_lung_male_embryo_108_days	0.80296	0.888686
rs234866	CDKN1C	Type 2 diabetes	EpiMap_BSS00512_HRT.LEFT.VENTR_heart_left_ventricle_male_adult_34_years	0.894217	0.888988
rs74046911	CDKN1C	Type 2 diabetes	EpiMap_BSS00512_HRT.LEFT.VENTR_heart_left_ventricle_male_adult_34_years	0.827975	0.888988
rs234866	CDKN1C	Type 2 diabetes	EpiMap_BSS01855_PCTA.TROPHOBLAST_trophoblast_cell_embryo_23_weeks	0.903289	0.89035
rs234866	CDKN1C	Type 2 diabetes	EpiMap_BSS01855_PCTA.TROPHOBLAST_trophoblast_cell_embryo_23_weeks	0.908973	0.89035
rs74046911	CDKN1C	Type 2 diabetes	EpiMap_BSS01855_PCTA.TROPHOBLAST_trophoblast_cell_embryo_23_weeks	0.82824	0.89035
rs74046911	CDKN1C	Type 2 diabetes	EpiMap_BSS01855_PCTA.TROPHOBLAST_trophoblast_cell_embryo_23_weeks	0.839519	0.89035
rs234866	CDKN1C	Type 2 diabetes	EpiMap_BSS00207_BRN.CRBLLM_cerebellum_male_adult_53_years	0.901437	0.890466
rs234866	CDKN1C	Type 2 diabetes	EpiMap_BSS01501_KDNY.EMB.RENAL.PELVIS_renal_pelvis_male_embryo_97_days	0.886738	0.893016
rs74046911	CDKN1C	Type 2 diabetes	EpiMap_BSS01501_KDNY.EMB.RENAL.PELVIS_renal_pelvis_male_embryo_97_days	0.81378	0.893016
rs234866	CDKN1C	Type 2 diabetes	EpiMap_BSS01295_MUSC.EMB.ARM.MUSCLE_muscle_of_arm_male_embryo_101_day	0.843706	0.893268
rs74046911	CDKN1C	Type 2 diabetes	EpiMap_BSS01295_MUSC.EMB.ARM.MUSCLE_muscle_of_arm_male_embryo_101_day	0.792	0.893268
rs234866	CDKN1C	Type 2 diabetes	EpiMap_BSS00473_LCL.LCL.GM19240_GM19240	0.899851	0.89355
rs74046911	CDKN1C	Type 2 diabetes	EpiMap_BSS00473_LCL.LCL.GM19240_GM19240	0.874627	0.89355
rs234866	CDKN1C	Type 2 diabetes	EpiMap_BSS01431_PCTA.PLACENTA_placenta_embryo_16_weeks	0.950876	0.893943
rs74046911	CDKN1C	Type 2 diabetes	EpiMap_BSS01431_PCTA.PLACENTA_placenta_embryo_16_weeks	0.879896	0.893943
rs74046911	CDKN1C	Type 2 diabetes	EpiMap_BSS00206_BRN.CRBLLM_cerebellum_male_adult_27_years_and_male_adult_35_years	0.863209	0.893974
rs74046911	CDKN1C	Type 2 diabetes	EpiMap_BSS00236_HSC.CD34.CMP_common_myeloid_progenitor_CD34-positive_male_adult_23_years	0.844744	0.894127
rs234866	CDKN1C	Type 2 diabetes	EpiMap_BSS01146_LNG.EMB.LUNG_left_lung_male_embryo_115_days	0.878215	0.894518
rs74046911	CDKN1C	Type 2 diabetes	EpiMap_BSS01146_LNG.EMB.LUNG_left_lung_male_embryo_115_days	0.796103	0.894518
rs234866	CDKN1C	Type 2 diabetes	EpiMap_BSS01483_KDNY.EMB.RENAL.CTX.ITSM_renal_cortex_interstitium_female_embryo_120_days	0.820212	0.894666
rs74046911	CDKN1C	Type 2 diabetes	EpiMap_BSS01483_KDNY.EMB.RENAL.CTX.ITSM_renal_cortex_interstitium_female_embryo_120_days	0.807267	0.894666
rs234866	CDKN1C	Type 2 diabetes	EpiMap_BSS00212_PCTA.CHORION_chorion_male_embryo_16_weeks	0.898507	0.894948
rs74046911	CDKN1C	Type 2 diabetes	EpiMap_BSS00212_PCTA.CHORION_chorion_male_embryo_16_weeks	0.822298	0.894948
rs234866	CDKN1C	Type 2 diabetes	EpiMap_BSS01312_MUSC.EMB.BACK.MUSCLE_muscle_of_back_male_embryo_105_days	0.875749	0.895102
rs74046911	CDKN1C	Type 2 diabetes	EpiMap_BSS01312_MUSC.EMB.BACK.MUSCLE_muscle_of_back_male_embryo_105_days	0.824747	0.895102
rs234866	CDKN1C	Type 2 diabetes	EpiMap_BSS00405_LCL.LCL.GM10266_GM10266	0.887506	0.895255
rs74046911	CDKN1C	Type 2 diabetes	EpiMap_BSS00405_LCL.LCL.GM10266_GM10266	0.820128	0.895255
rs234866	CDKN1C	Type 2 diabetes	EpiMap_BSS01852_PCTA.TROPHOBLAST_trophoblast_cell_embryo_17_weeks_and_embryo_18_weeks	0.92274	0.897686
rs234866	CDKN1C	Type 2 diabetes	EpiMap_BSS01852_PCTA.TROPHOBLAST_trophoblast_cell_embryo_17_weeks_and_embryo_18_weeks	0.945962	0.897686
rs74046911	CDKN1C	Type 2 diabetes	EpiMap_BSS01852_PCTA.TROPHOBLAST_trophoblast_cell_embryo_17_weeks_and_embryo_18_weeks	0.839082	0.897686
rs74046911	CDKN1C	Type 2 diabetes	EpiMap_BSS01852_PCTA.TROPHOBLAST_trophoblast_cell_embryo_17_weeks_and_embryo_18_weeks	0.874658	0.897686
rs234866	CDKN1C	Type 2 diabetes	EpiMap_BSS01511_KDNY.EMB.KIDNEY_right_kidney_female_embryo_147_days	0.874096	0.897726
rs74046911	CDKN1C	Type 2 diabetes	EpiMap_BSS01511_KDNY.EMB.KIDNEY_right_kidney_female_embryo_147_days	0.783994	0.897726
rs234866	CDKN1C	Type 2 diabetes	EpiMap_BSS01299_MUSC.EMB.ARM.MUSCLE_muscle_of_arm_male_embryo_115_days	0.835535	0.898056
rs234866	CDKN1C	Type 2 diabetes	EpiMap_BSS01299_MUSC.EMB.ARM.MUSCLE_muscle_of_arm_male_embryo_115_days	0.907626	0.898056
rs74046911	CDKN1C	Type 2 diabetes	EpiMap_BSS01299_MUSC.EMB.ARM.MUSCLE_muscle_of_arm_male_embryo_115_days	0.828386	0.898056
rs234866	CDKN1C	Type 2 diabetes	EpiMap_BSS01490_KDNY.EMB.RENAL.CTX.ITSM_renal_cortex_interstitium_male_embryo_97_days	0.838546	0.898114
rs74046911	CDKN1C	Type 2 diabetes	EpiMap_BSS01490_KDNY.EMB.RENAL.CTX.ITSM_renal_cortex_interstitium_male_embryo_97_days	0.787551	0.898114
rs234866	CDKN1C	Type 2 diabetes	EpiMap_BSS01636_GI.EMB.STOMACH_stomach_embryo_101_day	0.875743	0.898396
rs74046911	CDKN1C	Type 2 diabetes	EpiMap_BSS01636_GI.EMB.STOMACH_stomach_embryo_101_day	0.815725	0.898396
rs234866	CDKN1C	Type 2 diabetes	EpiMap_BSS01438_PCTA.PLACENTA_placenta_female_embryo_113_days	0.893623	0.898456
rs74046911	CDKN1C	Type 2 diabetes	EpiMap_BSS01438_PCTA.PLACENTA_placenta_female_embryo_113_days	0.869795	0.898456
rs234866	CDKN1C	Type 2 diabetes	EpiMap_BSS00284_EDCR.ENDOC.PANC_endocrine_pancreas_male_adult_46_years	0.889415	0.898473
rs74046911	CDKN1C	Type 2 diabetes	EpiMap_BSS00284_EDCR.ENDOC.PANC_endocrine_pancreas_male_adult_46_years	0.831636	0.898473
rs234866	CDKN1C	Type 2 diabetes	EpiMap_BSS01618_PNS.SPINAL.CRD_spinal_cord_female_embryo_87_days	0.837606	0.898494
rs234866	CDKN1C	Type 2 diabetes	EpiMap_BSS01618_PNS.SPINAL.CRD_spinal_cord_female_embryo_87_days	0.886934	0.898494
rs74046911	CDKN1C	Type 2 diabetes	EpiMap_BSS01618_PNS.SPINAL.CRD_spinal_cord_female_embryo_87_days	0.854978	0.898494
rs74046911	CDKN1C	Type 2 diabetes	EpiMap_BSS01571_CA.NEUROBM.SKNDSH_SK-N-SH_treated_with_6_mM_all-trans-retinoic_acid_for_48_hours	0.794574	0.898689
rs234866	CDKN1C	Type 2 diabetes	EpiMap_BSS01522_LNG.EMB.LUNG_right_lung_female_embryo_108_days	0.89898	0.900544
rs74046911	CDKN1C	Type 2 diabetes	EpiMap_BSS01522_LNG.EMB.LUNG_right_lung_female_embryo_108_days	0.832994	0.900544
rs234866	CDKN1C	Type 2 diabetes	EpiMap_BSS01192_LNG.EMB.LUNG_lung_female_embryo_108_days	0.86687	0.900686
rs74046911	CDKN1C	Type 2 diabetes	EpiMap_BSS01192_LNG.EMB.LUNG_lung_female_embryo_108_days	0.815146	0.900686
rs234866	CDKN1C	Type 2 diabetes	EpiMap_BSS00281_EDCR.ENDOC.PANC_endocrine_pancreas_adult_59_years	0.901208	0.901093
rs74046911	CDKN1C	Type 2 diabetes	EpiMap_BSS00281_EDCR.ENDOC.PANC_endocrine_pancreas_adult_59_years	0.818432	0.901093
rs234866	CDKN1C	Type 2 diabetes	EpiMap_BSS01507_HRT.RIGHT.ATRIUM_right_atrium_auricular_region_female_adult_53_years	0.903896	0.901241
rs74046911	CDKN1C	Type 2 diabetes	EpiMap_BSS01507_HRT.RIGHT.ATRIUM_right_atrium_auricular_region_female_adult_53_years	0.868155	0.901241
rs234866	CDKN1C	Type 2 diabetes	EpiMap_BSS01667_ADIP.TISSUE_subcutaneous_abdominal_adipose_tissue_nuclear_fraction_female_adult_49_years	0.890584	0.903604
rs74046911	CDKN1C	Type 2 diabetes	EpiMap_BSS01667_ADIP.TISSUE_subcutaneous_abdominal_adipose_tissue_nuclear_fraction_female_adult_49_years	0.774957	0.903604
rs234866	CDKN1C	Type 2 diabetes	EpiMap_BSS00520_HRT.EMB.HEART_heart_male_embryo_72_days_and_male_embryo_76_days	0.880551	0.904482
rs74046911	CDKN1C	Type 2 diabetes	EpiMap_BSS00520_HRT.EMB.HEART_heart_male_embryo_72_days_and_male_embryo_76_days	0.883654	0.904482
rs74046911	CDKN1C	Type 2 diabetes	EpiMap_BSS01821_THYM.EMB.THYMUS_thymus_female_embryo_113_days	0.824546	0.904509
rs234866	CDKN1C	Type 2 diabetes	EpiMap_BSS00064_STRM.LUNG.FIBR_AG08396	0.899662	0.905429
rs74046911	CDKN1C	Type 2 diabetes	EpiMap_BSS00064_STRM.LUNG.FIBR_AG08396	0.852984	0.905429
rs234866	CDKN1C	Type 2 diabetes	EpiMap_BSS00500_HRT.EMB.HEART_heart_female_embryo_110_days	0.892892	0.906493
rs74046911	CDKN1C	Type 2 diabetes	EpiMap_BSS00500_HRT.EMB.HEART_heart_female_embryo_110_days	0.838322	0.906493
rs234866	CDKN1C	Type 2 diabetes	EpiMap_BSS01320_MUSC.EMB.LEG.MUSCLE_muscle_of_leg_female_embryo_113_days	0.846211	0.908633
rs74046911	CDKN1C	Type 2 diabetes	EpiMap_BSS01320_MUSC.EMB.LEG.MUSCLE_muscle_of_leg_female_embryo_113_days	0.77409	0.908633
rs74046911	CDKN1C	Type 2 diabetes	EpiMap_BSS01320_MUSC.EMB.LEG.MUSCLE_muscle_of_leg_female_embryo_113_days	0.796025	0.908633
rs234866	CDKN1C	Type 2 diabetes	EpiMap_BSS00353_STRM.FRSKN.FIBR_foreskin_fibroblast_male_newborn	0.865928	0.909564
rs74046911	CDKN1C	Type 2 diabetes	EpiMap_BSS00353_STRM.FRSKN.FIBR_foreskin_fibroblast_male_newborn	0.888852	0.909564
rs234866	CDKN1C	Type 2 diabetes	EpiMap_BSS01143_LNG.EMB.LUNG_left_lung_female_embryo_98_days	0.878537	0.909691
rs74046911	CDKN1C	Type 2 diabetes	EpiMap_BSS01143_LNG.EMB.LUNG_left_lung_female_embryo_98_days	0.831554	0.909691
rs234866	CDKN1C	Type 2 diabetes	EpiMap_BSS00503_HRT.EMB.HEART_heart_female_embryo_147_days	0.873051	0.910452
rs74046911	CDKN1C	Type 2 diabetes	EpiMap_BSS00503_HRT.EMB.HEART_heart_female_embryo_147_days	0.867839	0.910452
rs234866	CDKN1C	Type 2 diabetes	EpiMap_BSS00352_MUSC.EMB.ARM.MUSCLE_forelimb_muscle_female_embryo_108_days	0.844833	0.910975
rs234866	CDKN1C	Type 2 diabetes	EpiMap_BSS00352_MUSC.EMB.ARM.MUSCLE_forelimb_muscle_female_embryo_108_days	0.884965	0.910975
rs74046911	CDKN1C	Type 2 diabetes	EpiMap_BSS00352_MUSC.EMB.ARM.MUSCLE_forelimb_muscle_female_embryo_108_days	0.791495	0.910975
rs234866	CDKN1C	Type 2 diabetes	EpiMap_BSS01651_GI.STOMACH_stomach_male_adult_34_years	0.907191	0.911125
rs74046911	CDKN1C	Type 2 diabetes	EpiMap_BSS01651_GI.STOMACH_stomach_male_adult_34_years	0.857967	0.911125
rs234866	CDKN1C	Type 2 diabetes	EpiMap_BSS01435_PCTA.PLACENTA_placenta_female_embryo_101_day_and_male_embryo_105_days	0.907981	0.911385
rs74046911	CDKN1C	Type 2 diabetes	EpiMap_BSS01435_PCTA.PLACENTA_placenta_female_embryo_101_day_and_male_embryo_105_days	0.845786	0.911385
rs234866	CDKN1C	Type 2 diabetes	EpiMap_BSS01639_GI.STOMACH_stomach_female_adult_53_years	0.807645	0.912214
rs74046911	CDKN1C	Type 2 diabetes	EpiMap_BSS01639_GI.STOMACH_stomach_female_adult_53_years	0.82633	0.912214
rs234866	CDKN1C	Type 2 diabetes	EpiMap_BSS01157_OTHR.EMB.LIMB_limb_embryo_58_days_and_embryo_59_days	0.905653	0.91235
rs74046911	CDKN1C	Type 2 diabetes	EpiMap_BSS01157_OTHR.EMB.LIMB_limb_embryo_58_days_and_embryo_59_days	0.818894	0.91235
rs234866	CDKN1C	Type 2 diabetes	EpiMap_BSS01677_BRN.SUP.TMP.GYR_superior_temporal_gyrus_male_adult_84_years	0.872515	0.9125
rs234866	CDKN1C	Type 2 diabetes	EpiMap_BSS01677_BRN.SUP.TMP.GYR_superior_temporal_gyrus_male_adult_84_years	0.910854	0.9125
rs74046911	CDKN1C	Type 2 diabetes	EpiMap_BSS01677_BRN.SUP.TMP.GYR_superior_temporal_gyrus_male_adult_84_years	0.847258	0.9125
rs234866	CDKN1C	Type 2 diabetes	EpiMap_BSS01443_PCTA.PLACENTA_placenta_male_embryo_85_days	0.904776	0.913176
rs74046911	CDKN1C	Type 2 diabetes	EpiMap_BSS01443_PCTA.PLACENTA_placenta_male_embryo_85_days	0.839371	0.913176
rs234866	CDKN1C	Type 2 diabetes	EpiMap_BSS00235_HSC.CD34.CMP_common_myeloid_progenitor_CD34-positive_male_adult	0.908484	0.913494
rs74046911	CDKN1C	Type 2 diabetes	EpiMap_BSS00235_HSC.CD34.CMP_common_myeloid_progenitor_CD34-positive_male_adult	0.840887	0.913494
rs234866	CDKN1C	Type 2 diabetes	EpiMap_BSS01341_EPTH.MMRY.MYOEPITH_myoepithelial_cell_of_mammary_gland_female_adult_36_years	0.923432	0.914501
rs74046911	CDKN1C	Type 2 diabetes	EpiMap_BSS01341_EPTH.MMRY.MYOEPITH_myoepithelial_cell_of_mammary_gland_female_adult_36_years	0.860894	0.914501
rs234866	CDKN1C	Type 2 diabetes	EpiMap_BSS01437_PCTA.PLACENTA_placenta_female_embryo_108_days	0.917426	0.914534
rs74046911	CDKN1C	Type 2 diabetes	EpiMap_BSS01437_PCTA.PLACENTA_placenta_female_embryo_108_days	0.829215	0.914534
rs234866	CDKN1C	Type 2 diabetes	EpiMap_BSS00528_KDNY.EMB.KDNY.CELL_HEK293T	0.886886	0.914888
rs74046911	CDKN1C	Type 2 diabetes	EpiMap_BSS00528_KDNY.EMB.KDNY.CELL_HEK293T	0.840735	0.914888
rs234866	CDKN1C	Type 2 diabetes	EpiMap_BSS01649_GI.EMB.STOMACH_stomach_female_embryo_96_days	0.872406	0.91571
rs74046911	CDKN1C	Type 2 diabetes	EpiMap_BSS01649_GI.EMB.STOMACH_stomach_female_embryo_96_days	0.780556	0.91571
rs234866	CDKN1C	Type 2 diabetes	EpiMap_BSS01140_LNG.EMB.LUNG_left_lung_female_embryo_110_days	0.860968	0.916478
rs74046911	CDKN1C	Type 2 diabetes	EpiMap_BSS01140_LNG.EMB.LUNG_left_lung_female_embryo_110_days	0.793232	0.916478
rs234866	CDKN1C	Type 2 diabetes	EpiMap_BSS00153_EPTH.LNG.BRONHC.EPITH_bronchial_epithelial_cell_female_treated_with_retinoic_acid	0.928627	0.917075
rs74046911	CDKN1C	Type 2 diabetes	EpiMap_BSS00153_EPTH.LNG.BRONHC.EPITH_bronchial_epithelial_cell_female_treated_with_retinoic_acid	0.848764	0.917075
rs234866	CDKN1C	Type 2 diabetes	EpiMap_BSS01524_LNG.EMB.LUNG_right_lung_female_embryo_117_days	0.856147	0.919819
rs74046911	CDKN1C	Type 2 diabetes	EpiMap_BSS01524_LNG.EMB.LUNG_right_lung_female_embryo_117_days	0.813405	0.919819
rs234866	CDKN1C	Type 2 diabetes	EpiMap_BSS01197_LNG.EMB.LUNG_lung_female_embryo_85_days	0.862555	0.920209
rs74046911	CDKN1C	Type 2 diabetes	EpiMap_BSS01197_LNG.EMB.LUNG_lung_female_embryo_85_days	0.873565	0.920209
rs234866	CDKN1C	Type 2 diabetes	EpiMap_BSS00127_BRN.EMB.BRN_brain_embryo_80_days	0.890332	0.921404
rs74046911	CDKN1C	Type 2 diabetes	EpiMap_BSS00127_BRN.EMB.BRN_brain_embryo_80_days	0.85409	0.921404
rs74046911	CDKN1C	Type 2 diabetes	EpiMap_BSS00182_HSC.CD1C.DC_CD1c-positive_myeloid_dendritic_cell	0.850609	0.921516
rs234866	CDKN1C	Type 2 diabetes	EpiMap_BSS01273_BRN.MID.FTL.GYR_middle_frontal_gyrus_male_adult_78_years	0.890984	0.921954
rs74046911	CDKN1C	Type 2 diabetes	EpiMap_BSS01273_BRN.MID.FTL.GYR_middle_frontal_gyrus_male_adult_78_years	0.845541	0.921954
rs234866	CDKN1C	Type 2 diabetes	EpiMap_BSS00513_HRT.LEFT.VENTR_heart_left_ventricle_male_child_3_years	0.931805	0.924072
rs74046911	CDKN1C	Type 2 diabetes	EpiMap_BSS00513_HRT.LEFT.VENTR_heart_left_ventricle_male_child_3_years	0.905282	0.924072
rs234866	CDKN1C	Type 2 diabetes	EpiMap_BSS01315_MUSC.EMB.BACK.MUSCLE_muscle_of_back_male_embryo_91_day	0.88562	0.924911
rs74046911	CDKN1C	Type 2 diabetes	EpiMap_BSS01315_MUSC.EMB.BACK.MUSCLE_muscle_of_back_male_embryo_91_day	0.854869	0.924911
rs234866	CDKN1C	Type 2 diabetes	EpiMap_BSS00214_PCTA.CHORIONIC.VILL_chorionic_villus_embryo_16_weeks	0.896141	0.925147
rs74046911	CDKN1C	Type 2 diabetes	EpiMap_BSS00214_PCTA.CHORIONIC.VILL_chorionic_villus_embryo_16_weeks	0.85769	0.925147
rs74046911	CDKN1C	Type 2 diabetes	EpiMap_BSS00703_EPTH.PANC.DUCT.EPITH_HPDE6-E6E7	0.879206	0.926456
rs234866	CDKN1C	Type 2 diabetes	EpiMap_BSS00529_CA.CVX.HELAS3_HeLa-S3	0.908463	0.926527
rs74046911	CDKN1C	Type 2 diabetes	EpiMap_BSS00529_CA.CVX.HELAS3_HeLa-S3	0.901495	0.926527
rs234866	CDKN1C	Type 2 diabetes	EpiMap_BSS01440_PCTA.PLACENTA_placenta_female_embryo_85_days	0.884562	0.926817
rs234866	CDKN1C	Type 2 diabetes	EpiMap_BSS01440_PCTA.PLACENTA_placenta_female_embryo_85_days	0.891612	0.926817
rs74046911	CDKN1C	Type 2 diabetes	EpiMap_BSS01440_PCTA.PLACENTA_placenta_female_embryo_85_days	0.727562	0.926817
rs74046911	CDKN1C	Type 2 diabetes	EpiMap_BSS01440_PCTA.PLACENTA_placenta_female_embryo_85_days	0.88631	0.926817
rs234866	CDKN1C	Type 2 diabetes	EpiMap_BSS00181_HSC.CD14.MONOCYTE_CD14-positive_monocyte_male_adult_37_years	0.887373	0.926947
rs74046911	CDKN1C	Type 2 diabetes	EpiMap_BSS00181_HSC.CD14.MONOCYTE_CD14-positive_monocyte_male_adult_37_years	0.870628	0.926947
rs234866	CDKN1C	Type 2 diabetes	EpiMap_BSS00507_HRT.LEFT.VENTR_heart_left_ventricle_female_adult_53_years	0.912084	0.9278
rs74046911	CDKN1C	Type 2 diabetes	EpiMap_BSS00507_HRT.LEFT.VENTR_heart_left_ventricle_female_adult_53_years	0.847148	0.9278
rs234866	CDKN1C	Type 2 diabetes	EpiMap_BSS01327_MUSC.EMB.LEG.MUSCLE_muscle_of_leg_male_embryo_115_days	0.836183	0.928918
rs74046911	CDKN1C	Type 2 diabetes	EpiMap_BSS01327_MUSC.EMB.LEG.MUSCLE_muscle_of_leg_male_embryo_115_days	0.816375	0.928918
rs234866	CDKN1C	Type 2 diabetes	EpiMap_BSS01297_MUSC.EMB.ARM.MUSCLE_muscle_of_arm_male_embryo_105_days	0.895923	0.929005
rs74046911	CDKN1C	Type 2 diabetes	EpiMap_BSS01297_MUSC.EMB.ARM.MUSCLE_muscle_of_arm_male_embryo_105_days	0.7484	0.929005
rs234866	CDKN1C	Type 2 diabetes	EpiMap_BSS01665_ADIP.TISSUE_subcutaneous_abdominal_adipose_tissue_nuclear_fraction_female_adult_25_years	0.868455	0.929369
rs234866	CDKN1C	Type 2 diabetes	EpiMap_BSS01665_ADIP.TISSUE_subcutaneous_abdominal_adipose_tissue_nuclear_fraction_female_adult_25_years	0.901855	0.929369
rs74046911	CDKN1C	Type 2 diabetes	EpiMap_BSS01665_ADIP.TISSUE_subcutaneous_abdominal_adipose_tissue_nuclear_fraction_female_adult_25_years	0.819893	0.929369
rs74046911	CDKN1C	Type 2 diabetes	EpiMap_BSS01665_ADIP.TISSUE_subcutaneous_abdominal_adipose_tissue_nuclear_fraction_female_adult_25_years	0.849265	0.929369
rs234866	CDKN1C	Type 2 diabetes	EpiMap_BSS00140_BRN.EMB.BRN_brain_male_embryo_105_days	0.884757	0.932753
rs74046911	CDKN1C	Type 2 diabetes	EpiMap_BSS00140_BRN.EMB.BRN_brain_male_embryo_105_days	0.853028	0.932753
rs74046911	CDKN1C	Type 2 diabetes	EpiMap_BSS01283_GI.RECT.MUC_mucosa_of_rectum_female_adult_61_year	0.824856	0.933723
rs234866	CDKN1C	Type 2 diabetes	EpiMap_BSS01666_ADIP.TISSUE_subcutaneous_abdominal_adipose_tissue_nuclear_fraction_female_adult_41_year	0.891622	0.93395
rs74046911	CDKN1C	Type 2 diabetes	EpiMap_BSS01666_ADIP.TISSUE_subcutaneous_abdominal_adipose_tissue_nuclear_fraction_female_adult_41_year	0.830446	0.93395
rs234866	CDKN1C	Type 2 diabetes	EpiMap_BSS00215_PCTA.CHORIONIC.VILL_chorionic_villus_female_embryo_40_weeks	0.901945	0.934087
rs234866	CDKN1C	Type 2 diabetes	EpiMap_BSS00215_PCTA.CHORIONIC.VILL_chorionic_villus_female_embryo_40_weeks	0.912736	0.934087
rs74046911	CDKN1C	Type 2 diabetes	EpiMap_BSS00215_PCTA.CHORIONIC.VILL_chorionic_villus_female_embryo_40_weeks	0.862676	0.934087
rs234866	CDKN1C	Type 2 diabetes	EpiMap_BSS00178_HSC.CD14.MONOCYTE_CD14-positive_monocyte_female	0.867739	0.935611
rs74046911	CDKN1C	Type 2 diabetes	EpiMap_BSS00178_HSC.CD14.MONOCYTE_CD14-positive_monocyte_female	0.873362	0.935611
rs234866	CDKN1C	Type 2 diabetes	EpiMap_BSS00714_PCTA.TROPHOBLAST_HTR-8_SVneo	0.908785	0.935956
rs234866	CDKN1C	Type 2 diabetes	EpiMap_BSS00714_PCTA.TROPHOBLAST_HTR-8_SVneo	0.930286	0.935956
rs74046911	CDKN1C	Type 2 diabetes	EpiMap_BSS00714_PCTA.TROPHOBLAST_HTR-8_SVneo	0.830494	0.935956
rs234866	CDKN1C	Type 2 diabetes	EpiMap_BSS01097_KDNY.KIDNEY_kidney_male_adult_67_years	0.910728	0.936006
rs74046911	CDKN1C	Type 2 diabetes	EpiMap_BSS01097_KDNY.KIDNEY_kidney_male_adult_67_years	0.862235	0.936006
rs234866	CDKN1C	Type 2 diabetes	EpiMap_BSS01186_LNG.EMB.LUNG_lung_embryo_101_day	0.854438	0.936232
rs74046911	CDKN1C	Type 2 diabetes	EpiMap_BSS01186_LNG.EMB.LUNG_lung_embryo_101_day	0.816203	0.936232
rs234866	CDKN1C	Type 2 diabetes	EpiMap_BSS01202_LNG.EMB.LUNG_lung_male_embryo_103_days	0.894553	0.936991
rs74046911	CDKN1C	Type 2 diabetes	EpiMap_BSS01202_LNG.EMB.LUNG_lung_male_embryo_103_days	0.819437	0.936991
rs74046911	CDKN1C	Type 2 diabetes	EpiMap_BSS01211_EPTH.MMRY.EPITH_mammary_epithelial_cell_female_adult_18_years	0.720004	0.938617
rs234866	CDKN1C	Type 2 diabetes	EpiMap_BSS00514_HRT.HEART_heart_male_adult_27_years_and_male_adult_35_years	0.888463	0.938779
rs74046911	CDKN1C	Type 2 diabetes	EpiMap_BSS00514_HRT.HEART_heart_male_adult_27_years_and_male_adult_35_years	0.840375	0.938779
rs234866	CDKN1C	Type 2 diabetes	EpiMap_BSS00729_BRN.INF.PAR.CTX_inferior_parietal_cortex_male_adult_84_years	0.889914	0.939007
rs234866	CDKN1C	Type 2 diabetes	EpiMap_BSS00729_BRN.INF.PAR.CTX_inferior_parietal_cortex_male_adult_84_years	0.894102	0.939007
rs74046911	CDKN1C	Type 2 diabetes	EpiMap_BSS00729_BRN.INF.PAR.CTX_inferior_parietal_cortex_male_adult_84_years	0.865585	0.939007
rs234866	CDKN1C	Type 2 diabetes	EpiMap_BSS00541_CA.CVX.HELAS3_HeLa-S3_treated_with_interferon_alpha_for_4_hours	0.89671	0.941122
rs74046911	CDKN1C	Type 2 diabetes	EpiMap_BSS00541_CA.CVX.HELAS3_HeLa-S3_treated_with_interferon_alpha_for_4_hours	0.866648	0.941122
rs234866	CDKN1C	Type 2 diabetes	EpiMap_BSS00404_LCL.LCL.GM10248_GM10248	0.873428	0.942079
rs74046911	CDKN1C	Type 2 diabetes	EpiMap_BSS00404_LCL.LCL.GM10248_GM10248	0.829534	0.942079
rs234866	CDKN1C	Type 2 diabetes	EpiMap_BSS01148_LNG.EMB.LUNG_left_lung_male_embryo_91_day	0.869542	0.945662
rs74046911	CDKN1C	Type 2 diabetes	EpiMap_BSS01148_LNG.EMB.LUNG_left_lung_male_embryo_91_day	0.801363	0.945662
rs74046911	CDKN1C	Type 2 diabetes	EpiMap_BSS00030_CA.LUEPITH.A549_A549_treated_with_100_nM_dexamethasone_for_8_hours	0.838623	0.948449
rs234866	CDKN1C	Type 2 diabetes	EpiMap_BSS00271_GI.DUOD.MUC_duodenal_mucosa_male_adult_76_years	0.765089	0.949395
rs74046911	CDKN1C	Type 2 diabetes	EpiMap_BSS00271_GI.DUOD.MUC_duodenal_mucosa_male_adult_76_years	0.924233	0.949395
rs234866	CDKN1C	Type 2 diabetes	EpiMap_BSS01508_HRT.RIGHT.ATRIUM_right_cardiac_atrium_male_adult_34_years	0.912259	0.950027
rs74046911	CDKN1C	Type 2 diabetes	EpiMap_BSS01508_HRT.RIGHT.ATRIUM_right_cardiac_atrium_male_adult_34_years	0.839619	0.950027
rs74046911	CDKN1C	Type 2 diabetes	EpiMap_BSS01508_HRT.RIGHT.ATRIUM_right_cardiac_atrium_male_adult_34_years	0.854212	0.950027
rs234866	CDKN1C	Type 2 diabetes	EpiMap_BSS00043_ADIP.TISSUE_adipose_tissue_male_adult_34_years	0.91458	0.950031
rs234866	CDKN1C	Type 2 diabetes	EpiMap_BSS01301_MUSC.EMB.ARM.MUSCLE_muscle_of_arm_male_embryo_127_days	0.868585	0.951017
rs74046911	CDKN1C	Type 2 diabetes	EpiMap_BSS01301_MUSC.EMB.ARM.MUSCLE_muscle_of_arm_male_embryo_127_days	0.81612	0.951017
rs234866	CDKN1C	Type 2 diabetes	EpiMap_BSS01421_BLD.MONONUC_peripheral_blood_mononuclear_cell_male_adult_28_years	0.893712	0.951509
rs74046911	CDKN1C	Type 2 diabetes	EpiMap_BSS01421_BLD.MONONUC_peripheral_blood_mononuclear_cell_male_adult_28_years	0.837081	0.951509
rs74046911	CDKN1C	Type 2 diabetes	EpiMap_BSS00318_GI.ESOPH_esophagus_male_adult_34_years	0.846763	0.952212
rs234866	CDKN1C	Type 2 diabetes	EpiMap_BSS01325_MUSC.EMB.LEG.MUSCLE_muscle_of_leg_male_embryo_105_days	0.884618	0.953372
rs74046911	CDKN1C	Type 2 diabetes	EpiMap_BSS01325_MUSC.EMB.LEG.MUSCLE_muscle_of_leg_male_embryo_105_days	0.777227	0.953372
rs234866	CDKN1C	Type 2 diabetes	EpiMap_BSS01448_PCTA.PLACENTA_placental_basal_plate_male_embryo_38_weeks	0.90435	0.953754
rs74046911	CDKN1C	Type 2 diabetes	EpiMap_BSS01448_PCTA.PLACENTA_placental_basal_plate_male_embryo_38_weeks	0.867824	0.953754
rs234866	CDKN1C	Type 2 diabetes	EpiMap_BSS01279_BLD.MONONUC_mononuclear_cell_male	0.903827	0.955809
rs74046911	CDKN1C	Type 2 diabetes	EpiMap_BSS00720_STRM.EMB.LUNG.FIBR_IMR-90	0.87287	0.956279
rs234866	CDKN1C	Type 2 diabetes	EpiMap_BSS00150_EPTH.LNG.BRONHC.EPITH_bronchial_epithelial_cell	0.782941	0.956342
rs74046911	CDKN1C	Type 2 diabetes	EpiMap_BSS00150_EPTH.LNG.BRONHC.EPITH_bronchial_epithelial_cell	0.830606	0.956342
rs234866	CDKN1C	Type 2 diabetes	EpiMap_BSS01216_OTHR.MMRY.STEM_mammary_stem_cell	0.886084	0.956634
rs74046911	CDKN1C	Type 2 diabetes	EpiMap_BSS01216_OTHR.MMRY.STEM_mammary_stem_cell	0.863403	0.956634
rs234866	CDKN1C	Type 2 diabetes	EpiMap_BSS01270_BRN.MIDBRN_midbrain_male_adult_78_years_and_male_adult_84_years	0.891261	0.959213
rs234866	CDKN1C	Type 2 diabetes	EpiMap_BSS01270_BRN.MIDBRN_midbrain_male_adult_78_years_and_male_adult_84_years	0.90102	0.959213
rs74046911	CDKN1C	Type 2 diabetes	EpiMap_BSS01270_BRN.MIDBRN_midbrain_male_adult_78_years_and_male_adult_84_years	0.836587	0.959213
rs74046911	CDKN1C	Type 2 diabetes	EpiMap_BSS01250_BRN.MED.OBL_medulla_oblongata_male_adult_78_years_and_male_adult_84_years	0.859659	0.960398
rs234866	CDKN1C	Type 2 diabetes	EpiMap_BSS01853_PCTA.TROPHOBLAST_trophoblast_cell_embryo_21_week	0.90662	0.961445
rs234866	CDKN1C	Type 2 diabetes	EpiMap_BSS01853_PCTA.TROPHOBLAST_trophoblast_cell_embryo_21_week	0.913895	0.961445
rs74046911	CDKN1C	Type 2 diabetes	EpiMap_BSS01853_PCTA.TROPHOBLAST_trophoblast_cell_embryo_21_week	0.833138	0.961445
rs74046911	CDKN1C	Type 2 diabetes	EpiMap_BSS01853_PCTA.TROPHOBLAST_trophoblast_cell_embryo_21_week	0.905464	0.961445
rs234866	CDKN1C	Type 2 diabetes	EpiMap_BSS01198_LNG.EMB.LUNG_lung_female_embryo_96_days	0.893401	0.9616
rs234866	CDKN1C	Type 2 diabetes	EpiMap_BSS01198_LNG.EMB.LUNG_lung_female_embryo_96_days	0.902535	0.9616
rs74046911	CDKN1C	Type 2 diabetes	EpiMap_BSS01198_LNG.EMB.LUNG_lung_female_embryo_96_days	0.82034	0.9616
rs234866	CDKN1C	Type 2 diabetes	EpiMap_BSS01856_PCTA.TROPHOBLAST_trophoblast_cell_embryo_39_weeks_and_embryo_40_weeks	0.933575	0.962749
rs234866	CDKN1C	Type 2 diabetes	EpiMap_BSS01856_PCTA.TROPHOBLAST_trophoblast_cell_embryo_39_weeks_and_embryo_40_weeks	0.936261	0.962749
rs74046911	CDKN1C	Type 2 diabetes	EpiMap_BSS01856_PCTA.TROPHOBLAST_trophoblast_cell_embryo_39_weeks_and_embryo_40_weeks	0.846791	0.962749
rs74046911	CDKN1C	Type 2 diabetes	EpiMap_BSS01856_PCTA.TROPHOBLAST_trophoblast_cell_embryo_39_weeks_and_embryo_40_weeks	0.893432	0.962749
rs234866	CDKN1C	Type 2 diabetes	EpiMap_BSS01820_THYM.EMB.THYMUS_thymus_female_embryo_110_days	0.884125	0.963153
rs74046911	CDKN1C	Type 2 diabetes	EpiMap_BSS01820_THYM.EMB.THYMUS_thymus_female_embryo_110_days	0.782406	0.963153
rs74046911	CDKN1C	Type 2 diabetes	EpiMap_BSS01820_THYM.EMB.THYMUS_thymus_female_embryo_110_days	0.851296	0.963153
rs234866	CDKN1C	Type 2 diabetes	EpiMap_BSS01282_GI.RECT.MUC_mucosa_of_rectum_female_adult_50_years	0.904696	0.963719
rs74046911	CDKN1C	Type 2 diabetes	EpiMap_BSS01282_GI.RECT.MUC_mucosa_of_rectum_female_adult_50_years	0.856085	0.963719
rs234866	CDKN1C	Type 2 diabetes	EpiMap_BSS01424_BLD.MONONUC_peripheral_blood_mononuclear_cell_male_adult_39_years	0.829104	0.96502
rs234866	CDKN1C	Type 2 diabetes	EpiMap_BSS00279_MSC.EMB.FCL.PROM_embryonic_facial_prominence_embryo_53_days_and_embryo_58_days	0.835178	0.966565
rs234866	CDKN1C	Type 2 diabetes	EpiMap_BSS00279_MSC.EMB.FCL.PROM_embryonic_facial_prominence_embryo_53_days_and_embryo_58_days	0.893898	0.966565
rs74046911	CDKN1C	Type 2 diabetes	EpiMap_BSS00279_MSC.EMB.FCL.PROM_embryonic_facial_prominence_embryo_53_days_and_embryo_58_days	0.84527	0.966565
rs234866	CDKN1C	Type 2 diabetes	EpiMap_BSS00228_GI.COLON.MUC_colonic_mucosa_female_adult_73_years	0.903208	0.966922
rs74046911	CDKN1C	Type 2 diabetes	EpiMap_BSS00228_GI.COLON.MUC_colonic_mucosa_female_adult_73_years	0.791509	0.966922
rs74046911	CDKN1C	Type 2 diabetes	EpiMap_BSS00282_EDCR.ENDOC.PANC_endocrine_pancreas_male	0.847743	0.968558
rs234866	CDKN1C	Type 2 diabetes	EpiMap_BSS01264_ESDV.MESODERM_mesodermal_cell_originated_from_HUES64	0.840711	0.968623
rs74046911	CDKN1C	Type 2 diabetes	EpiMap_BSS01264_ESDV.MESODERM_mesodermal_cell_originated_from_HUES64	0.781373	0.968623
rs234866	CDKN1C	Type 2 diabetes	EpiMap_BSS01837_HRT.TIBIAL.ATY_tibial_artery_female_adult_53_years	0.882552	0.969304
rs74046911	CDKN1C	Type 2 diabetes	EpiMap_BSS01837_HRT.TIBIAL.ATY_tibial_artery_female_adult_53_years	0.84946	0.969304
rs234866	CDKN1C	Type 2 diabetes	EpiMap_BSS01659_SMTH.STOM.MUSCLE_stomach_smooth_muscle_female_adult_84_years	0.909697	0.970441
rs74046911	CDKN1C	Type 2 diabetes	EpiMap_BSS01659_SMTH.STOM.MUSCLE_stomach_smooth_muscle_female_adult_84_years	0.859429	0.970441
rs74046911	CDKN1C	Type 2 diabetes	EpiMap_BSS00308_EPTH.PROST.EPITH_epithelial_cell_of_prostate	0.829299	0.97096
rs234866	CDKN1C	Type 2 diabetes	EpiMap_BSS01475_SMTH.RECT.MUSCLE_rectal_smooth_muscle_tissue_female_adult_50_years	0.897962	0.971437
rs74046911	CDKN1C	Type 2 diabetes	EpiMap_BSS00705_BONE.MRW_HS-5	0.911344	0.972674
rs234866	CDKN1C	Type 2 diabetes	EpiMap_BSS00307_EPTH.ESOPH.EPITH_epithelial_cell_of_esophagus	0.902453	0.97287
rs74046911	CDKN1C	Type 2 diabetes	EpiMap_BSS00307_EPTH.ESOPH.EPITH_epithelial_cell_of_esophagus	0.780469	0.97287
rs234866	CDKN1C	Type 2 diabetes	EpiMap_BSS01549_CA.RMS.SJCRH30_SJCRH30	0.892077	0.972955
rs74046911	CDKN1C	Type 2 diabetes	EpiMap_BSS01549_CA.RMS.SJCRH30_SJCRH30	0.814232	0.972955
rs234866	CDKN1C	Type 2 diabetes	EpiMap_BSS00304_OTHR.EPID.MELANOCYTE_epidermal_melanocyte	0.88195	0.973208
rs234866	CDKN1C	Type 2 diabetes	EpiMap_BSS00304_OTHR.EPID.MELANOCYTE_epidermal_melanocyte	0.916223	0.973208
rs74046911	CDKN1C	Type 2 diabetes	EpiMap_BSS00304_OTHR.EPID.MELANOCYTE_epidermal_melanocyte	0.875672	0.973208
rs234866	CDKN1C	Type 2 diabetes	EpiMap_BSS01857_ESDV.TROPHOBLAST_trophoblast_cell_originated_from_H1-hESC	0.905431	0.973647
rs74046911	CDKN1C	Type 2 diabetes	EpiMap_BSS01857_ESDV.TROPHOBLAST_trophoblast_cell_originated_from_H1-hESC	0.870472	0.973647
rs234866	CDKN1C	Type 2 diabetes	EpiMap_BSS01668_ADIP.TISSUE_subcutaneous_abdominal_adipose_tissue_nuclear_fraction_female_adult_59_years	0.89572	0.975994
rs74046911	CDKN1C	Type 2 diabetes	EpiMap_BSS01668_ADIP.TISSUE_subcutaneous_abdominal_adipose_tissue_nuclear_fraction_female_adult_59_years	0.83458	0.975994
rs74046911	CDKN1C	Type 2 diabetes	EpiMap_BSS01668_ADIP.TISSUE_subcutaneous_abdominal_adipose_tissue_nuclear_fraction_female_adult_59_years	0.844186	0.975994
rs234866	CDKN1C	Type 2 diabetes	EpiMap_BSS00378_MUSC.GASTR.MED_gastrocnemius_medialis_male_adult_37_years	0.906127	0.976974
rs74046911	CDKN1C	Type 2 diabetes	EpiMap_BSS00378_MUSC.GASTR.MED_gastrocnemius_medialis_male_adult_37_years	0.896141	0.976974
rs234866	CDKN1C	Type 2 diabetes	EpiMap_BSS00180_HSC.CD14.MONOCYTE_CD14-positive_monocyte_male_adult_21_year	0.874491	0.978456
rs74046911	CDKN1C	Type 2 diabetes	EpiMap_BSS00180_HSC.CD14.MONOCYTE_CD14-positive_monocyte_male_adult_21_year	0.898999	0.978456
rs234866	CDKN1C	Type 2 diabetes	EpiMap_BSS01660_SMTH.STOM.MUSCLE_stomach_smooth_muscle_male_adult_59_years	0.88365	0.980507
rs74046911	CDKN1C	Type 2 diabetes	EpiMap_BSS01660_SMTH.STOM.MUSCLE_stomach_smooth_muscle_male_adult_59_years	0.836947	0.980507
rs234866	CDKN1C	Type 2 diabetes	EpiMap_BSS01285_SMTH.COLON.MUSCLE_muscle_layer_of_colon_female_adult_56_years	0.851103	0.981323
rs74046911	CDKN1C	Type 2 diabetes	EpiMap_BSS01285_SMTH.COLON.MUSCLE_muscle_layer_of_colon_female_adult_56_years	0.811602	0.981323
rs74046911	CDKN1C	Type 2 diabetes	EpiMap_BSS01224_EPTH.BREAST.EPITH_MCF_10A_treated_with_1_mM_tamoxifen_for_24_hours	0.841679	0.981581
rs234866	CDKN1C	Type 2 diabetes	EpiMap_BSS01446_PCTA.PLACENTA_placental_basal_plate_female_embryo_40_weeks	0.887706	0.982443
rs234866	CDKN1C	Type 2 diabetes	EpiMap_BSS01446_PCTA.PLACENTA_placental_basal_plate_female_embryo_40_weeks	0.915523	0.982443
rs74046911	CDKN1C	Type 2 diabetes	EpiMap_BSS01446_PCTA.PLACENTA_placental_basal_plate_female_embryo_40_weeks	0.822233	0.982443
rs234866	CDKN1C	Type 2 diabetes	EpiMap_BSS01436_PCTA.PLACENTA_placenta_female_embryo_105_days	0.881512	0.983413
rs234866	CDKN1C	Type 2 diabetes	EpiMap_BSS01436_PCTA.PLACENTA_placenta_female_embryo_105_days	0.922522	0.983413
rs74046911	CDKN1C	Type 2 diabetes	EpiMap_BSS01436_PCTA.PLACENTA_placenta_female_embryo_105_days	0.833994	0.983413
rs74046911	CDKN1C	Type 2 diabetes	EpiMap_BSS01436_PCTA.PLACENTA_placenta_female_embryo_105_days	0.855611	0.983413
rs234866	CDKN1C	Type 2 diabetes	EpiMap_BSS01193_LNG.EMB.LUNG_lung_female_embryo_120_days	0.862537	0.983905
rs74046911	CDKN1C	Type 2 diabetes	EpiMap_BSS01193_LNG.EMB.LUNG_lung_female_embryo_120_days	0.82194	0.983905
rs74046911	CDKN1C	Type 2 diabetes	EpiMap_BSS01193_LNG.EMB.LUNG_lung_female_embryo_120_days	0.897643	0.983905
rs234866	CDKN1C	Type 2 diabetes	EpiMap_BSS01462_MUSC.PSOAS.MUSCLE_psoas_muscle_male_adult_34_years	0.908522	0.983908
rs74046911	CDKN1C	Type 2 diabetes	EpiMap_BSS01462_MUSC.PSOAS.MUSCLE_psoas_muscle_male_adult_34_years	0.820863	0.983908
rs234866	CDKN1C	Type 2 diabetes	EpiMap_BSS01460_MUSC.PSOAS.MUSCLE_psoas_muscle_female_adult_30_years	0.916154	0.983955
rs234866	CDKN1C	Type 2 diabetes	EpiMap_BSS01080_EPTH.KDNY.EPITH_kidney_epithelial_cell	0.859153	0.984346
rs74046911	CDKN1C	Type 2 diabetes	EpiMap_BSS01080_EPTH.KDNY.EPITH_kidney_epithelial_cell	0.857474	0.984346
rs234866	CDKN1C	Type 2 diabetes	EpiMap_BSS01505_EPTH.RETINAL.EPITH_retinal_pigment_epithelial_cell	0.793484	0.985016
rs74046911	CDKN1C	Type 2 diabetes	EpiMap_BSS01505_EPTH.RETINAL.EPITH_retinal_pigment_epithelial_cell	0.820881	0.985016
rs74046911	CDKN1C	Type 2 diabetes	EpiMap_BSS00143_EDTH.BRN.MICV.ENDOTH_brain_microvascular_endothelial_cell	0.775538	0.985099
rs74046911	CDKN1C	Type 2 diabetes	EpiMap_BSS00264_EDTH.DERM.LYMPH.VES.ENDOTH_dermis_microvascular_lymphatic_vessel_endothelial_cell_male	0.909554	0.985415
rs74046911	CDKN1C	Type 2 diabetes	EpiMap_BSS01103_EPTH.KDNY.TUBULE_kidney_tubule_cell_female_adult_80_years_treated_with_5_mM_cisplatin	0.903823	0.987273
rs234866	CDKN1C	Type 2 diabetes	EpiMap_BSS01887_REPR.VAGINA_vagina_female_adult_53_years	0.865775	0.98732
rs74046911	CDKN1C	Type 2 diabetes	EpiMap_BSS01887_REPR.VAGINA_vagina_female_adult_53_years	0.843722	0.98732
rs74046911	CDKN1C	Type 2 diabetes	EpiMap_BSS01209_EPTH.MMRY.EPITH_mammary_epithelial_cell_female	0.853869	0.988077
rs234866	CDKN1C	Type 2 diabetes	EpiMap_BSS01577_MUSC.SKELETAL.MUSCLE_skeletal_muscle_tissue	0.922162	0.988089
rs74046911	CDKN1C	Type 2 diabetes	EpiMap_BSS01577_MUSC.SKELETAL.MUSCLE_skeletal_muscle_tissue	0.821513	0.988089
rs234866	CDKN1C	Type 2 diabetes	EpiMap_BSS00067_STRM.GINGVL.FIBR_AG09319	0.785729	0.989568
rs74046911	CDKN1C	Type 2 diabetes	EpiMap_BSS00067_STRM.GINGVL.FIBR_AG09319	0.760057	0.989568
rs234866	CDKN1C	Type 2 diabetes	EpiMap_BSS01669_ADIP.TISSUE_subcutaneous_abdominal_adipose_tissue_nuclear_fraction_female_adult_81_year	0.87803	0.989757
rs234866	CDKN1C	Type 2 diabetes	EpiMap_BSS01669_ADIP.TISSUE_subcutaneous_abdominal_adipose_tissue_nuclear_fraction_female_adult_81_year	0.896588	0.989757
rs74046911	CDKN1C	Type 2 diabetes	EpiMap_BSS01669_ADIP.TISSUE_subcutaneous_abdominal_adipose_tissue_nuclear_fraction_female_adult_81_year	0.854552	0.989757
rs74046911	CDKN1C	Type 2 diabetes	EpiMap_BSS01669_ADIP.TISSUE_subcutaneous_abdominal_adipose_tissue_nuclear_fraction_female_adult_81_year	0.854904	0.989757
rs234866	CDKN1C	Type 2 diabetes	EpiMap_BSS00168_STRM.EMB.CARDIAC.FIBR_cardiac_fibroblast_female_embryo_94_days_and_female_embryo_98_days	0.876073	0.990023
rs234866	CDKN1C	Type 2 diabetes	EpiMap_BSS00168_STRM.EMB.CARDIAC.FIBR_cardiac_fibroblast_female_embryo_94_days_and_female_embryo_98_days	0.915036	0.990023
rs74046911	CDKN1C	Type 2 diabetes	EpiMap_BSS00168_STRM.EMB.CARDIAC.FIBR_cardiac_fibroblast_female_embryo_94_days_and_female_embryo_98_days	0.853914	0.990023
rs234866	CDKN1C	Type 2 diabetes	EpiMap_BSS00379_MUSC.GASTR.MED_gastrocnemius_medialis_male_adult_54_years	0.909195	0.990086
rs74046911	CDKN1C	Type 2 diabetes	EpiMap_BSS00379_MUSC.GASTR.MED_gastrocnemius_medialis_male_adult_54_years	0.848553	0.990086
rs74046911	CDKN1C	Type 2 diabetes	EpiMap_BSS01879_URNY.UROTHELIUM.CELL_urothelium_cell_line	0.856699	0.990107
rs74046911	CDKN1C	Type 2 diabetes	EpiMap_BSS01225_EPTH.BREAST.EPITH_MCF_10A_treated_with_1_mM_tamoxifen_for_6_hours	0.932194	0.990289
rs74046911	CDKN1C	Type 2 diabetes	EpiMap_BSS00222_CA.MELAN.COLO829_COLO829	0.823849	0.991464
rs234866	CDKN1C	Type 2 diabetes	EpiMap_BSS01578_MUSC.SKELETAL.MUSCLE_skeletal_muscle_tissue_female_adult_72_years	0.898414	0.991825
rs74046911	CDKN1C	Type 2 diabetes	EpiMap_BSS01578_MUSC.SKELETAL.MUSCLE_skeletal_muscle_tissue_female_adult_72_years	0.825566	0.991825
rs74046911	CDKN1C	Type 2 diabetes	EpiMap_BSS00709_CA.FIBROSC.HT1080_HT1080	0.736272	0.992107
rs74046911	CDKN1C	Type 2 diabetes	EpiMap_BSS00260_EDTH.DERM.BLD.VES.ENDOTH_dermis_blood_vessel_endothelial_cell_male_newborn	0.834125	0.99216
rs74046911	CDKN1C	Type 2 diabetes	EpiMap_BSS00260_EDTH.DERM.BLD.VES.ENDOTH_dermis_blood_vessel_endothelial_cell_male_newborn	0.846566	0.99216
rs234866	CDKN1C	Type 2 diabetes	EpiMap_BSS00091_BRN.AST.HPC_astrocyte_of_the_hippocampus	0.822596	0.992562
rs74046911	CDKN1C	Type 2 diabetes	EpiMap_BSS00091_BRN.AST.HPC_astrocyte_of_the_hippocampus	0.818694	0.992562
rs74046911	CDKN1C	Type 2 diabetes	EpiMap_BSS00092_BRN.AST.SPCORD_astrocyte_of_the_spinal_cord	0.855006	0.992708
rs234866	CDKN1C	Type 2 diabetes	EpiMap_BSS01550_CA.OSTSARC.SJSA1_SJSA1	0.828222	0.992953
rs74046911	CDKN1C	Type 2 diabetes	EpiMap_BSS01550_CA.OSTSARC.SJSA1_SJSA1	0.821527	0.992953
rs234866	CDKN1C	Type 2 diabetes	EpiMap_BSS00069_STRM.SKIN.FIBR_AG20443	0.92289	0.993075
rs74046911	CDKN1C	Type 2 diabetes	EpiMap_BSS00069_STRM.SKIN.FIBR_AG20443	0.846101	0.993075
rs234866	CDKN1C	Type 2 diabetes	EpiMap_BSS01288_SMTH.DUOD.MUSCLE_muscle_layer_of_duodenum_male_adult_73_years	0.887769	0.993567
rs74046911	CDKN1C	Type 2 diabetes	EpiMap_BSS01288_SMTH.DUOD.MUSCLE_muscle_layer_of_duodenum_male_adult_73_years	0.857558	0.993567
rs74046911	CDKN1C	Type 2 diabetes	EpiMap_BSS00278_STRM.SKIN.FIBR_ELR	0.86932	0.993582
rs234866	CDKN1C	Type 2 diabetes	EpiMap_BSS01190_LNG.LUNG_lung_female_adult_30_years	0.901574	0.993584
rs234866	CDKN1C	Type 2 diabetes	EpiMap_BSS01190_LNG.LUNG_lung_female_adult_30_years	0.916917	0.993584
rs74046911	CDKN1C	Type 2 diabetes	EpiMap_BSS01190_LNG.LUNG_lung_female_adult_30_years	0.844754	0.993584
rs74046911	CDKN1C	Type 2 diabetes	EpiMap_BSS01190_LNG.LUNG_lung_female_adult_30_years	0.85963	0.993584
rs74046911	CDKN1C	Type 2 diabetes	EpiMap_BSS01217_EPTH.BREAST.EPITH_MCF_10A	0.861939	0.994046
rs234866	CDKN1C	Type 2 diabetes	EpiMap_BSS00144_STRM.BRN.PERICYTE_brain_pericyte	0.893593	0.994113
rs74046911	CDKN1C	Type 2 diabetes	EpiMap_BSS00144_STRM.BRN.PERICYTE_brain_pericyte	0.832588	0.994113
rs234866	CDKN1C	Type 2 diabetes	EpiMap_BSS01441_PCTA.PLACENTA_placenta_male_embryo_16_weeks	0.885232	0.99428
rs74046911	CDKN1C	Type 2 diabetes	EpiMap_BSS01441_PCTA.PLACENTA_placenta_male_embryo_16_weeks	0.842394	0.99428
rs234866	CDKN1C	Type 2 diabetes	EpiMap_BSS01870_LNG.LUNG_upper_lobe_of_left_lung_female_adult_53_years	0.753708	0.994702
rs234866	CDKN1C	Type 2 diabetes	EpiMap_BSS01870_LNG.LUNG_upper_lobe_of_left_lung_female_adult_53_years	0.895241	0.994702
rs74046911	CDKN1C	Type 2 diabetes	EpiMap_BSS01870_LNG.LUNG_upper_lobe_of_left_lung_female_adult_53_years	0.838709	0.994702
rs74046911	CDKN1C	Type 2 diabetes	EpiMap_BSS01385_EPTH.CILIARY.NONPGMT.EPITH_non-pigmented_ciliary_epithelial_cell	0.850242	0.994721
rs234866	CDKN1C	Type 2 diabetes	EpiMap_BSS00066_STRM.SKIN.FIBR_AG09309	0.866417	0.995042
rs74046911	CDKN1C	Type 2 diabetes	EpiMap_BSS00066_STRM.SKIN.FIBR_AG09309	0.88057	0.995042
rs234866	CDKN1C	Type 2 diabetes	EpiMap_BSS00250_MSC.AMN.FLD_dedifferentiated_amniotic_fluid_mesenchymal_stem_cell	0.862528	0.995053
rs74046911	CDKN1C	Type 2 diabetes	EpiMap_BSS00250_MSC.AMN.FLD_dedifferentiated_amniotic_fluid_mesenchymal_stem_cell	0.87178	0.995053
rs74046911	CDKN1C	Type 2 diabetes	EpiMap_BSS00218_EPTH.CHOROID.PLEX.EPITH_choroid_plexus_epithelial_cell	0.847952	0.995317
rs74046911	CDKN1C	Type 2 diabetes	EpiMap_BSS00342_STRM.LUNG.FIBR_fibroblast_of_lung_male_adult_45_years	0.76602	0.995352
rs234866	CDKN1C	Type 2 diabetes	EpiMap_BSS01392_NSPH.OLF.NEUROSPHERE_olfactory_neurosphere_cell_line	0.929494	0.995379
rs74046911	CDKN1C	Type 2 diabetes	EpiMap_BSS01392_NSPH.OLF.NEUROSPHERE_olfactory_neurosphere_cell_line	0.856604	0.995379
rs74046911	CDKN1C	Type 2 diabetes	EpiMap_BSS01077_EDTH.EMB.KDNY.CAP.ENDOTH_kidney_capillary_endothelial_cell_female_embryo_113_days	0.835837	0.995457
rs234866	CDKN1C	Type 2 diabetes	EpiMap_BSS01581_MUSC.SKELETAL.MUSCLE_skeletal_muscle_tissue_male_adult_54_years	0.892932	0.995795
rs74046911	CDKN1C	Type 2 diabetes	EpiMap_BSS01581_MUSC.SKELETAL.MUSCLE_skeletal_muscle_tissue_male_adult_54_years	0.84818	0.995795
rs234866	CDKN1C	Type 2 diabetes	EpiMap_BSS00298_EDTH.UBM.VEIN.ENDOTH_endothelial_cell_of_umbilical_vein_newborn	0.907893	0.996062
rs74046911	CDKN1C	Type 2 diabetes	EpiMap_BSS00298_EDTH.UBM.VEIN.ENDOTH_endothelial_cell_of_umbilical_vein_newborn	0.845124	0.996062
rs74046911	CDKN1C	Type 2 diabetes	EpiMap_BSS00075_EPTH.AMNION.EPITH_amniotic_epithelial_cell	0.835409	0.996085
rs74046911	CDKN1C	Type 2 diabetes	EpiMap_BSS00350_STRM.VILL.MESENCH.FIBR_fibroblast_of_villous_mesenchyme	0.858599	0.996159
rs234866	CDKN1C	Type 2 diabetes	EpiMap_BSS00349_STRM.EYE.CJCT.FIBR_fibroblast_of_the_conjunctiva	0.926975	0.996178
rs74046911	CDKN1C	Type 2 diabetes	EpiMap_BSS00349_STRM.EYE.CJCT.FIBR_fibroblast_of_the_conjunctiva	0.849782	0.996178
rs74046911	CDKN1C	Type 2 diabetes	EpiMap_BSS00090_BRN.AST.CRBLLM_astrocyte_of_the_cerebellum	0.751824	0.99634
rs234866	CDKN1C	Type 2 diabetes	EpiMap_BSS00334_STRM.DERMIS.FIBR_fibroblast_of_dermis	0.896946	0.99644
rs74046911	CDKN1C	Type 2 diabetes	EpiMap_BSS01536_CA.MELAN.RPMI7951_RPMI-7951	0.821105	0.996807
rs74046911	CDKN1C	Type 2 diabetes	EpiMap_BSS00347_STRM.AORTA.FIBR_fibroblast_of_the_aortic_adventitia_female	0.878989	0.996981
rs234866	CDKN1C	Type 2 diabetes	EpiMap_BSS00093_HSC.B_B_cell	0.883169	0.997065
rs74046911	CDKN1C	Type 2 diabetes	EpiMap_BSS00093_HSC.B_B_cell	0.86825	0.997065
rs74046911	CDKN1C	Type 2 diabetes	EpiMap_BSS01606_SMTH.BRN.VASC.SMTH.MUSC_smooth_muscle_cell_of_the_brain_vasculature_female	0.714472	0.997445
rs234866	CDKN1C	Type 2 diabetes	EpiMap_BSS00481_CA.NEUROGLIOMA.h4_H4	0.905593	0.997558
rs74046911	CDKN1C	Type 2 diabetes	EpiMap_BSS00481_CA.NEUROGLIOMA.h4_H4	0.876516	0.997558
rs74046911	CDKN1C	Type 2 diabetes	EpiMap_BSS00743_EPTH.IRIS.PGMT.EPITH_iris_pigment_epithelial_cell	0.782954	0.997569
rs74046911	CDKN1C	Type 2 diabetes	EpiMap_BSS00338_STRM.GINGVL.FIBR_fibroblast_of_gingiva	0.78909	0.997651
rs234866	CDKN1C	Type 2 diabetes	EpiMap_BSS00061_STRM.EMB.SKIN.FIBR_AG04449	0.862535	0.997662
rs74046911	CDKN1C	Type 2 diabetes	EpiMap_BSS00061_STRM.EMB.SKIN.FIBR_AG04449	0.868411	0.997662
rs74046911	CDKN1C	Type 2 diabetes	EpiMap_BSS01491_EPTH.RENAL.CTX.EPITH_renal_cortical_epithelial_cell	0.770677	0.997813
rs234866	CDKN1C	Type 2 diabetes	EpiMap_BSS01311_MUSC.EMB.BACK.MUSCLE_muscle_of_back_male_embryo_104_days	0.889204	0.99787
rs74046911	CDKN1C	Type 2 diabetes	EpiMap_BSS01311_MUSC.EMB.BACK.MUSCLE_muscle_of_back_male_embryo_104_days	0.805734	0.99787
rs74046911	CDKN1C	Type 2 diabetes	EpiMap_BSS00068_STRM.SKIN.FIBR_AG10803	0.7743	0.99789
rs74046911	CDKN1C	Type 2 diabetes	EpiMap_BSS00167_STRM.CARDIAC.FIBR_cardiac_fibroblast_female	0.906536	0.998011
rs74046911	CDKN1C	Type 2 diabetes	EpiMap_BSS00062_STRM.EMB.LUNG.FIBR_AG04450	0.840089	0.998043
rs74046911	CDKN1C	Type 2 diabetes	EpiMap_BSS01891_STRM.LUNG.FIBR_WI38	0.739514	0.998054
rs234866	CDKN1C	Type 2 diabetes	EpiMap_BSS01344_MYO.MYOTUBE_myotube_originated_from_skeletal_muscle_myoblast	0.896452	0.9981
rs74046911	CDKN1C	Type 2 diabetes	EpiMap_BSS00343_STRM.MMRY.FIBR_fibroblast_of_mammary_gland_female	0.817869	0.998174
rs74046911	CDKN1C	Type 2 diabetes	EpiMap_BSS00039_MSC.ADIPOCYTE_adipocyte_originated_from_mesenchymal_stem_cell	0.847486	0.998325
rs74046911	CDKN1C	Type 2 diabetes	EpiMap_BSS01208_CA.GLIOBM.M059J_M059J	0.806803	0.998348
rs234866	CDKN1C	Type 2 diabetes	EpiMap_BSS00390_STRM.SKIN.FIBR_GM03348	0.824178	0.998386
rs74046911	CDKN1C	Type 2 diabetes	EpiMap_BSS00390_STRM.SKIN.FIBR_GM03348	0.847377	0.998386
rs234866	CDKN1C	Type 2 diabetes	EpiMap_BSS01338_MYO.MYOCYTE_myocyte_originated_from_LHCN-M2	0.870075	0.998387
rs74046911	CDKN1C	Type 2 diabetes	EpiMap_BSS01338_MYO.MYOCYTE_myocyte_originated_from_LHCN-M2	0.909619	0.998387
rs74046911	CDKN1C	Type 2 diabetes	EpiMap_BSS01572_MUSC.SKELETAL.MUSCLE.CELL_skeletal_muscle_cell	0.815094	0.998468
rs234866	CDKN1C	Type 2 diabetes	EpiMap_BSS00223_EPTH.COLON.EPITH_colon_epithelial_cell_line	0.900042	0.998771
rs74046911	CDKN1C	Type 2 diabetes	EpiMap_BSS00223_EPTH.COLON.EPITH_colon_epithelial_cell_line	0.756367	0.998771
rs74046911	CDKN1C	Type 2 diabetes	EpiMap_BSS00076_PCTA.AMNION.STEM_amniotic_stem_cell	0.793371	0.998824
rs74046911	CDKN1C	Type 2 diabetes	EpiMap_BSS00276_STRM.SKIN.FIBR_EL	0.716371	0.998851
rs74046911	CDKN1C	Type 2 diabetes	EpiMap_BSS01155_MYO.SKLT.MYOBLAST_LHCN-M2	0.792871	0.998869
rs74046911	CDKN1C	Type 2 diabetes	EpiMap_BSS00310_EPTH.PROX.TUB.EPITH_epithelial_cell_of_proximal_tubule	0.876332	0.998886
rs74046911	CDKN1C	Type 2 diabetes	EpiMap_BSS00246_CA.DESM.MEDBM.DAOY_Daoy	0.890592	0.998889
rs74046911	CDKN1C	Type 2 diabetes	EpiMap_BSS01573_MYO.SKLT.MYOBLAST_skeletal_muscle_myoblast	0.856165	0.999235
rs74046911	CDKN1C	Type 2 diabetes	EpiMap_BSS00345_STRM.LUNG.PULM.ATY.FIBR_fibroblast_of_pulmonary_artery	0.838678	0.999308
rs74046911	CDKN1C	Type 2 diabetes	EpiMap_BSS01661_STRM.BONE.MARROW.STROMAL_stromal_cell_of_bone_marrow_male	0.831274	0.999359
rs234866	CDKN1C	Type 2 diabetes	EpiMap_BSS00394_STRM.SKIN.FIBR_GM04504	0.834681	0.999429
rs74046911	CDKN1C	Type 2 diabetes	EpiMap_BSS00394_STRM.SKIN.FIBR_GM04504	0.815777	0.999429
rs234866	CDKN1C	Type 2 diabetes	EpiMap_BSS00704_EPTH.MARROW.EPITH_HS-27A	0.864197	0.999447
rs74046911	CDKN1C	Type 2 diabetes	EpiMap_BSS00704_EPTH.MARROW.EPITH_HS-27A	0.783366	0.999447
rs74046911	CDKN1C	Type 2 diabetes	EpiMap_BSS00038_ADIP.ADCYTE_adipocyte	0.809093	0.999515
rs74046911	CDKN1C	Type 2 diabetes	EpiMap_BSS00170_MUSC.CARDIAC.MYOCYTE_cardiac_muscle_cell	0.817568	0.999611
rs234866	CDKN1C	Type 2 diabetes	EpiMap_BSS00063_STRM.SKIN.FIBR_AG08395	0.838945	0.99963
rs74046911	CDKN1C	Type 2 diabetes	EpiMap_BSS00063_STRM.SKIN.FIBR_AG08395	0.879053	0.99963
rs74046911	CDKN1C	Type 2 diabetes	EpiMap_BSS00346_STRM.EMB.SKIN.FIBR_fibroblast_of_skin_of_abdomen_male_embryo_97_days	0.780825	0.999668
rs234866	CDKN1C	Type 2 diabetes	EpiMap_BSS00335_STRM.DERMIS.FIBR_fibroblast_of_dermis_female_adult	0.874251	0.999719
rs74046911	CDKN1C	Type 2 diabetes	EpiMap_BSS00335_STRM.DERMIS.FIBR_fibroblast_of_dermis_female_adult	0.908852	0.999719
rs234866	CDKN1C	Type 2 diabetes	EpiMap_BSS00004_CA.GLIOBM.A172_A172	0.859874	0.999748
rs74046911	CDKN1C	Type 2 diabetes	EpiMap_BSS00004_CA.GLIOBM.A172_A172	0.846841	0.999748
rs74046911	CDKN1C	Type 2 diabetes	EpiMap_BSS00333_STRM.BREAST.FIBR_fibroblast_of_breast_female_adult_26_years	0.860862	0.999761
rs74046911	CDKN1C	Type 2 diabetes	EpiMap_BSS00275_STRM.SKIN.FIBR_EH	0.880366	0.999835
rs234866	CDKN1C	Type 2 diabetes	EpiMap_BSS00393_STRM.SKIN.FIBR_GM04503	0.890724	0.999849
rs74046911	CDKN1C	Type 2 diabetes	EpiMap_BSS00393_STRM.SKIN.FIBR_GM04503	0.748511	0.999849
rs74046911	CDKN1C	Type 2 diabetes	EpiMap_BSS00113_STRM.SKIN.FIBR_BJ	0.855592	0.999897
rs74046911	CDKN1C	Type 2 diabetes	EpiMap_BSS01583_STRM.EMB.SKIN.FIBR_skin_fibroblast_male_embryo_97_days	0.868401	0.999923

### Sheet: S16
Chromosome	Position (hg19)	SNP ID	Gene	SG score	Validated	Exon	Promoter	GTEx	eQTLGen	EpiMap	ABC	Cicero	Closest TSS
1	11856378	rs1801133	MTHFR	1	1	1	0	0	0	1	0	0	1
1	20915172	rs532545	CDA	1	1	0	1	1	0	0	1	0	1
1	21823292	rs1697421	ALPL	1	1	0	0	1	0	1	0	0	1
1	21904374	rs1772719	ALPL	1	1	1	0	1	0	1	0	0	1
1	25768937	rs10903129	TMEM57	1	0	0	0	0	0	1	0	0	1
1	25768937	rs10903129	LDLRAP1	0	1	0	0	0	0	0	0	0	0
1	40403370	rs7529794	MFSD2A	1	1	0	0	1	0	0	0	0	1
1	45978675	rs4660306	PRDX1	1	0	0	0	0	0	1	0	0	0
1	45978675	rs4660306	MMACHC	0	1	0	0	0	0	0	0	0	0
1	46990681	rs7542172	MOB3C	1	0	0	0	1	0	0	0	0	0
1	46990681	rs7542172	AKR1A1	0	1	0	0	0	0	0	0	0	0
1	47331966	rs6678639	CYP4A11	0	1	0	0	0	0	0	0	0	0
1	53695882	rs13375749	TMEM59	1	0	0	0	1	0	0	0	0	0
1	53695882	rs13375749	CPT2	0	1	0	0	0	0	0	0	0	0
1	54375570	rs2235544	ACOT11	0.882	0	0	0	1	0	0	0	0	0
1	54375570	rs2235544	YIPF1	0.118	0	0	0	0	0	0	1	0	0
1	54375570	rs2235544	DIO1	0	1	0	0	0	0	0	0	0	0
1	55487346	rs12117661	PCSK9	0.882	1	0	0	1	0	0	0	0	1
1	55487346	rs12117661	BSND	0.118	0	0	0	0	0	0	1	0	0
1	55489542	rs34232196	BSND	1	0	0	0	1	0	0	0	0	0
1	55489542	rs34232196	PCSK9	0	1	0	0	0	0	0	0	0	0
1	55496039	rs11206510	PCSK9	0	1	0	0	0	0	0	0	0	0
1	55505647	rs11591147	PCSK9	0.931	1	1	0	0	0	0	1	0	1
1	55505647	rs11591147	TMEM59	0.069	0	0	0	1	0	0	0	0	0
1	55521313	rs472495	PCSK9	1	1	0	0	1	0	0	1	0	1
1	63133930	rs4587594	DOCK7	0.769	0	0	0	0	1	0	0	0	1
1	63133930	rs4587594	INADL	0.231	0	0	0	1	0	0	0	0	0
1	63133930	rs4587594	ANGPTL3	0	1	0	0	0	0	0	0	0	0
1	63145439	rs11208004	DOCK7	1	0.5	0	0	1	0	0	0	0	1
1	63145439	rs11208004	ANGPTL3	0	0.5	0	0	0	0	0	0	0	0
1	66110284	rs59124396	LEPR	0	1	0	0	0	0	0	0	0	0
1	76161889	rs4949874	ACADM	1	1	0	0	1	0	0	0	0	1
1	95053353	rs12029080	F3	0	1	0	0	0	0	0	0	0	0
1	103572927	rs4338381	COL11A1	1	1	0	1	0	0	0	1	1	1
1	109818306	rs629301	CELSR2	0.749	0	1	0	0	0	0	0	0	1
1	109818306	rs629301	PSRC1	0.251	0	0	0	1	1	0	1	0	0
1	109818306	rs629301	SORT1	0	1	0	0	0	0	0	0	0	0
1	109818530	rs646776	PSRC1	1	0	0	0	1	1	1	1	0	0
1	109818530	rs646776	SORT1	0	1	0	0	0	0	0	0	0	0
1	114377568	rs2476601	PTPN22	1	1	1	0	0	0	0	0	0	1
1	117287354	rs77520588	CD2	0	1	0	0	0	0	0	0	0	0
1	119952776	rs12141041	HAO2	0	1	0	0	0	0	0	0	0	0
1	120209755	rs1163251	PHGDH	0	1	0	0	0	0	0	0	0	0
1	120254506	rs561931	PHGDH	1	1	1	0	1	0	0	1	1	1
1	145723739	rs1471633	PDZK1	1	1	0	0	1	0	1	1	0	1
1	151344741	rs2769264	SELENBP1	1	1	0	1	1	0	0	1	0	1
1	151930645	rs6693388	THEM4	1	1	0	0	1	0	0	0	0	0
1	153662423	rs35479618	NPR1	1	1	1	0	0	0	0	0	0	1
1	154426970	rs2228145	IL6R	1	1	1	0	0	0	0	0	0	1
1	155162067	rs4072037	MUC1	0.76	1	1	0	0	0	1	1	0	1
1	155162067	rs4072037	MTX1	0.185	0	0	0	0	1	0	0	0	0
1	155162067	rs4072037	GBAP1	0.055	0	0	0	1	0	0	0	0	0
1	156700651	rs12145743	RRNAD1	1	0	0	0	1	0	0	0	0	1
1	156700651	rs12145743	APOA1BP	0	1	0	0	0	0	0	0	0	0
1	159678816	rs2794520	CRP	1	1	0	0	0	0	1	0	0	1
1	161190250	rs4503368	FCER1G	0.943	0	1	0	0	1	0	0	0	0
1	161190250	rs4503368	TOMM40L	0.057	0	0	0	1	0	0	0	0	0
1	161190250	rs4503368	APOA2	0	1	0	0	0	0	0	0	0	0
1	169477574	rs6687813	SLC19A2	0.929	0	0	0	0	1	0	0	0	0
1	169477574	rs6687813	F5	0.071	1	0	0	0	0	1	0	0	1
1	169519049	rs6025	F5	0.99	1	1	0	0	0	1	0	0	1
1	169519049	rs6025	SELL	0.01	0	0	0	0	0	0	1	0	0
1	171080615	rs7061710	FMO3	1	1	0	0	1	0	0	0	0	1
1	183906245	rs11583641	COLGALT2	1	1	1	0	0	0	1	0	0	1
1	196682346	rs7535263	CFHR1	1	0	0	0	1	0	0	0	0	0
1	196682346	rs7535263	CFH	0	1	0	0	0	0	0	0	0	0
1	211918244	rs11119805	LPGAT1	1	1	1	0	0	0	0	0	0	1
1	220080028	rs1776029	SLC30A10	0	1	0	0	0	0	0	0	0	0
1	230295691	rs4846914	GALNT2	0	1	0	0	0	0	0	0	0	0
1	234853406	rs558971	LINC01132	1	0	0	0	0	0	0	1	0	1
1	234853406	rs558971	IRF2BP2	0	1	0	0	0	0	0	0	0	0
1	237048676	rs2275565	MTR	1	1	0	0	1	0	0	0	0	1
1	239901006	rs11579382	CHRM3	0	1	0	0	0	0	0	0	0	0
2	21263900	rs1367117	APOB	1	1	1	0	1	0	0	0	0	1
2	25129473	rs6725517	DNMT3A	0	1	0	0	0	0	0	0	0	0
2	26914364	rs1275988	CIB4	0.798	0	0	0	1	0	0	0	0	0
2	26914364	rs1275988	KCNK3	0.202	1	0	0	0	0	1	0	0	1
2	26920025	rs1731249	CIB4	0.798	0	0	0	1	0	0	0	0	0
2	26920025	rs1731249	KCNK3	0.202	1	0	0	0	0	1	0	0	1
2	26923568	rs1275979	CIB4	1	0	0	0	1	0	0	0	0	0
2	26923568	rs1275979	KCNK3	0	1	0	0	0	0	0	0	0	0
2	26930411	rs1731243	CIB4	0.882	0	0	0	1	0	0	0	0	0
2	26930411	rs1731243	KCNK3	0.118	1	0	0	0	0	0	1	0	1
2	27424636	rs1395	SLC5A6	0.93	1	1	0	0	0	0	0	0	1
2	27424636	rs1395	ATRAID	0.07	0	0	0	1	0	0	0	0	0
2	27730940	rs1260326	GCKR	0.931	1	1	0	0	0	1	0	0	1
2	27730940	rs1260326	NRBP1	0.069	0	0	0	1	0	0	0	0	0
2	27734972	rs6547692	KRTCAP3	1	0	0	0	1	0	0	0	0	0
2	27734972	rs6547692	GCKR	0	1	0	0	0	0	0	0	0	0
2	27741237	rs780094	NRBP1	1	0	0	0	1	0	0	0	0	0
2	27741237	rs780094	GCKR	0	1	0	0	0	0	0	0	0	0
2	27742603	rs780093	GCKR	1	1	0	0	0	0	1	0	0	1
2	29119585	rs67073037	WDR43	1	0	0	1	0	0	0	0	1	1
2	29119585	rs67073037	ALK	0	1	0	0	0	0	0	0	0	0
2	31810974	rs559555	SRD5A2	0	1	0	0	0	0	0	0	0	0
2	32489851	rs385076	NLRC4	1	1	1	0	1	0	0	1	0	1
2	48978159	rs13405728	LHCGR	0	1	0	0	0	0	0	0	0	0
2	49201612	rs2268361	FSHR	0	1	0	0	0	0	0	0	0	0
2	56009382	rs62167688	EFEMP1	0	1	0	0	0	0	0	0	0	0
2	60720246	rs11886868	BCL11A	1	1	0	0	0	0	1	0	0	1
2	65220910	rs2160387	SLC1A4	1	1	0	0	1	0	0	0	0	1
2	73868328	rs13538	NAT8	1	1	1	0	1	0	0	0	0	1
2	118835841	rs10490626	INSIG2	0	1	0	0	0	0	0	0	0	0
2	135631400	rs6430553	ACMSD	0	1	0	0	0	0	0	0	0	0
2	162845855	rs2909457	DPP4	0	1	0	0	0	0	0	0	0	0
2	169763148	rs560887	G6PC2	0	1	0	0	0	0	0	0	0	0
2	169830155	rs2287623	ABCB11	0	1	0	0	0	0	0	0	0	0
2	178370631	rs7582179	TTC30B	1	0	0	0	0	0	1	0	0	1
2	178370631	rs7582179	AGPS	0	1	0	0	0	0	0	0	0	0
2	182308352	rs6740847	CERKL	1	0	0	0	1	1	0	0	0	0
2	182308352	rs6740847	ITGA4	0	1	0	0	0	0	0	0	0	0
2	202123430	rs3769821	CASP8	0.991	1	0	1	1	0	0	0	0	1
2	202123430	rs3769821	ALS2CR12	0.009	0	0	0	0	0	0	1	0	0
2	210874246	rs3738934	KANSL1L	0.769	0	0	0	0	1	0	0	0	0
2	210874246	rs3738934	RPE	0.231	0	0	0	1	0	0	0	0	1
2	210874246	rs3738934	ACADL	0	1	0	0	0	0	0	0	0	0
2	211540507	rs1047891	CPS1	1	1	1	0	0	0	0	0	0	1
2	211543055	rs715	CPS1	1	1	1	0	0	0	0	0	0	1
2	217920769	rs4442975	IGFBP5	0	1	0	0	0	0	0	0	0	0
2	234264848	rs1550532	DGKD	1	0	0	0	0	1	0	1	0	1
2	234264848	rs1550532	TRPM8	0	1	0	0	0	0	0	0	0	0
2	241837452	rs6748734	HDLBP	1	0	0	0	0	0	0	1	0	0
2	241837452	rs6748734	AGXT	0	1	0	0	0	0	0	0	0	0
3	12267648	rs7616006	PPARG	0	1	0	0	0	0	0	0	0	0
3	12329783	rs17036160	PPARG	1	1	0	1	0	0	0	1	0	1
3	12392272	rs7649970	PPARG	0.99	1	0	1	0	0	0	0	0	1
3	12392272	rs7649970	TSEN2	0.01	0	0	0	0	0	0	0	1	0
3	12393125	rs1801282	PPARG	1	1	1	0	1	0	0	1	0	1
3	12394840	rs1899951	PPARG	1	1	0	0	1	0	0	1	0	1
3	12396913	rs71304101	PPARG	1	1	0	0	1	0	0	0	0	1
3	30684907	rs17838698	TGFBR2	0	1	0	0	0	0	0	0	0	0
3	30753573	rs6804368	STT3B	1	0	0	0	1	0	0	0	0	0
3	30753573	rs6804368	GADL1	0	1	0	0	0	0	0	0	0	0
3	38395562	rs3132440	SLC22A14	1	0	0	0	1	0	0	0	0	0
3	38395562	rs3132440	XYLB	0	1	0	0	0	0	0	0	0	0
3	38634142	rs7374540	SCN5A	0	1	0	0	0	0	0	0	0	0
3	38710315	rs7373065	SCN5A	0	1	0	0	0	0	0	0	0	0
3	38766675	rs6795970	SCN10A	1	0	1	0	0	0	1	0	0	1
3	38766675	rs6795970	SCN5A	0	1	0	0	0	0	0	0	0	0
3	38771925	rs6790396	SCN5A	0	1	0	0	0	0	0	0	0	0
3	45814094	rs17279437	SLC6A20	1	1	1	0	0	0	1	0	0	1
3	46451680	rs1015164	CCRL2	1	0	0	0	0	0	1	1	0	1
3	46451680	rs1015164	CCR5	0	1	0	0	0	0	0	0	0	0
3	53282188	rs4687717	TKT	0	1	0	0	0	0	0	0	0	0
3	67416322	rs17806888	SUCLG2	0	1	0	0	0	0	0	0	0	0
3	119150089	rs3732421	TMEM39A	1	0	1	0	0	0	0	0	0	1
3	119150089	rs3732421	CD80	0	1	0	0	0	0	0	0	0	0
3	119219934	rs2293370	TIMMDC1	1	0	0	1	1	0	0	1	0	1
3	119219934	rs2293370	CD80	0	1	0	0	0	0	0	0	0	0
3	122003757	rs1801725	CASR	0.93	1	1	0	0	0	0	0	0	1
3	122003757	rs1801725	CSTA	0.07	0	0	0	1	0	0	0	0	0
3	124451064	rs9844948	UMPS	0	1	0	0	0	0	0	0	0	0
3	125906179	rs10934753	ALDH1L1	1	1	0	0	1	0	0	0	0	1
3	125910381	rs9862438	ALDH1L1	1	1	0	0	1	0	0	0	0	1
3	128201889	rs62270945	GATA2	1	1	0	1	0	0	0	1	1	1
3	133477701	rs8177240	TF	0	1	0	0	0	0	0	0	0	0
3	170713290	rs1280	SLC2A2	0	1	0	0	0	0	0	0	0	0
3	182755209	rs2270968	MCCC1	1	1	1	0	1	0	0	0	0	1
3	184090242	rs78565404	THPO	1	1	1	0	0	0	0	0	0	1
3	185513392	rs7651090	IGF2BP2	0	1	0	0	0	0	0	0	0	0
3	186454180	rs5030062	KNG1	0	1	0	0	0	0	0	0	0	0
4	3473139	rs6831256	DOK7	1	0	0	0	1	0	0	0	0	1
4	3473139	rs6831256	LRPAP1	0	1	0	0	0	0	0	0	0	0
4	6270056	rs4689388	WFS1	0.817	1	0	0	1	0	0	1	0	1
4	6270056	rs4689388	JAKMIP1	0.183	0	0	0	0	0	1	0	0	0
4	6289986	rs4458523	WFS1	1	1	0	1	1	0	0	0	0	1
4	6299914	rs4234731	WFS1	1	1	0	0	0	0	1	0	0	1
4	6302519	rs1801212	WFS1	1	1	1	0	0	0	0	0	0	1
4	6303022	rs1801214	WFS1	1	1	1	0	0	0	0	0	0	1
4	6303955	rs1046314	WFS1	1	1	1	0	1	0	0	0	0	1
4	6333669	rs35678078	CRMP1	1	0	0	0	1	0	0	0	0	0
4	6333669	rs35678078	WFS1	0	1	0	0	0	0	0	0	0	0
4	9944052	rs12498742	SLC2A9	0	1	0	0	0	0	0	0	0	0
4	46543306	rs10212651	GABRA2	0	1	0	0	0	0	0	0	0	0
4	47551863	rs13106975	ATP10D	0	1	0	0	0	0	0	0	0	0
4	72608383	rs2282679	GC	0	1	0	0	0	0	0	0	0	0
4	72614267	rs2298850	GC	0	1	0	0	0	0	0	0	0	0
4	89052323	rs2231142	ABCG2	1	1	1	0	0	0	0	0	0	1
4	89206230	rs9637599	PPM1K	1	1	0	1	1	0	0	1	0	1
4	90637601	rs356219	SNCA	0	1	0	0	0	0	0	0	0	0
4	100239319	rs1229984	ADH1B	1	1	1	0	0	0	0	0	0	1
4	106073509	rs62331151	TET2	0	1	0	0	0	0	0	0	0	0
4	109705967	rs56043887	ETNPPL	0	1	0	0	0	0	0	0	0	0
4	148937537	rs10213171	NR3C2	0	1	0	0	0	0	0	0	0	0
4	148946690	rs10027347	NR3C2	0	1	0	0	0	0	0	0	0	0
4	156614184	rs13131930	GUCY1A3	1	0	0	0	0	1	0	0	0	1
4	156614184	rs13131930	GUCY1B3	0	1	0	0	0	0	0	0	0	0
4	156635309	rs7692387	GUCY1A3	1	0	0	0	1	0	1	0	0	0
4	156635309	rs7692387	GUCY1B3	0	1	0	0	0	0	0	0	0	0
4	156638573	rs2306556	GUCY1A3	1	0	0	0	1	0	0	0	0	0
4	156638573	rs2306556	GUCY1B3	0	1	0	0	0	0	0	0	0	0
4	156639888	rs72689147	GUCY1B3	0	1	0	0	0	0	0	0	0	0
4	156642884	rs3796581	GUCY1B3	0	1	0	0	0	0	0	0	0	0
4	156645513	rs13139571	GUCY1B3	0	1	0	0	0	0	0	0	0	0
4	156646340	rs11724647	GUCY1B3	0	1	0	0	0	0	0	0	0	0
4	156666991	rs6536088	GUCY1B3	1	1	0	0	0	0	0	1	0	1
4	156808288	rs13122250	TDO2	1	1	0	0	0	0	1	0	0	1
4	159630817	rs8396	PPID	1	0	1	0	1	0	0	0	0	1
4	159630817	rs8396	ETFDH	0	1	0	0	0	0	0	0	0	0
4	178361051	rs4690522	AGA	1	1	0	0	1	1	0	0	0	1
4	185773811	rs7700133	C4orf47	1	0	0	0	1	0	0	0	0	0
4	185773811	rs7700133	ACSL1	0	1	0	0	0	0	0	0	0	0
4	187174683	rs4253311	F11	1	0	0	0	1	0	0	0	0	0
4	187174683	rs4253311	KLKB1	0	1	0	0	0	0	0	0	0	0
4	187188094	rs4253399	F11	1	1	0	1	0	0	0	1	0	1
5	1183560	rs11750211	SLC6A19	1	1	0	0	0	0	0	1	0	0
5	1442979	rs2270914	SLC6A3	0.798	1	0	0	1	0	0	0	0	1
5	1442979	rs2270914	EXOC3	0.202	0	0	0	0	0	1	0	0	0
5	14751305	rs146886108	ANKH	1	1	1	0	0	0	1	0	0	1
5	14768092	rs6885132	ANKH	0	1	0	0	0	0	0	0	0	0
5	14847331	rs1061813	ANKH	0	1	0	0	0	0	0	0	0	0
5	33951693	rs16891982	SLC45A2	1	1	1	0	0	0	0	0	0	0
5	35037115	rs37369	AGXT2	1	1	1	0	0	0	0	0	0	1
5	35968000	rs10491431	UGT3A1	0	1	0	0	0	0	0	0	0	0
5	44706498	rs10941679	FGF10	0	0.5	0	0	0	0	0	0	0	0
5	44706498	rs10941679	MRPS30	0	0.5	0	0	0	0	0	0	0	0
5	56027240	rs59957907	MAP3K1	0	1	0	0	0	0	0	0	0	0
5	74605220	rs10056811	POLK	1	0	0	0	1	0	0	0	0	0
5	74605220	rs10056811	HMGCR	0	1	0	0	0	0	0	0	0	0
5	74625487	rs7703051	COL4A3BP	1	0	0	0	1	1	0	0	0	0
5	74625487	rs7703051	HMGCR	0	1	0	0	0	0	0	0	0	0
5	74656539	rs12916	HMGCR	0.943	1	1	0	0	1	0	0	0	1
5	74656539	rs12916	POLK	0.057	0	0	0	1	0	0	0	0	0
5	75003678	rs2307111	POC5	1	1	1	0	0	0	0	0	0	1
5	78330227	rs248386	BHMT2	1	0	0	0	1	0	0	0	0	0
5	78330227	rs248386	DMGDH	0	1	0	0	0	0	0	0	0	0
5	78346769	rs16876394	BHMT2	1	0	0	0	1	0	0	0	0	0
5	78346769	rs16876394	BHMT	0	1	0	0	0	0	0	0	0	0
5	95539448	rs4869272	PCSK1	0	1	0	0	0	0	0	0	0	0
5	102100576	rs7729395	PAM	1	1	0	0	1	0	1	1	0	1
5	102247916	rs72783884	PAM	1	1	0	0	0	0	1	1	0	1
5	102331465	rs116782923	PAM	0	1	0	0	0	0	0	0	0	0
5	102338811	rs35658696	PAM	1	1	1	0	0	0	0	0	0	1
5	102422968	rs115505614	GIN1	1	0	1	0	0	0	0	0	0	1
5	102422968	rs115505614	PAM	0	1	0	0	0	0	0	0	0	0
5	131665378	rs272889	SLC22A5	0	1	0	0	0	0	0	0	0	0
5	131797547	rs6894249	C5orf56	0.914	0	1	0	0	0	0	0	0	1
5	131797547	rs6894249	SLC22A4	0.069	0	0	0	1	0	0	0	0	0
5	131797547	rs6894249	IRF1	0.017	0	0	0	0	0	1	0	0	0
5	131797547	rs6894249	IL5	0	1	0	0	0	0	0	0	0	0
5	131799626	rs3749833	C5orf56	0.706	0	0	0	0	1	0	0	0	1
5	131799626	rs3749833	SLC22A5	0.212	0	0	0	1	0	0	0	0	0
5	131799626	rs3749833	IRF1	0.082	0	0	0	0	0	1	1	0	0
5	131799626	rs3749833	IL5	0	1	0	0	0	0	0	0	0	0
5	131808668	rs2548992	C5orf56	0.97	0	0	0	1	1	0	0	0	1
5	131808668	rs2548992	IRF1	0.03	0	0	0	0	0	0	1	0	0
5	131808668	rs2548992	IL5	0	1	0	0	0	0	0	0	0	0
5	131826322	rs10900809	IRF1	1	0	1	0	0	0	0	1	0	1
5	131826322	rs10900809	IL5	0	1	0	0	0	0	0	0	0	0
5	131887986	rs1986009	IL5	0	1	0	0	0	0	0	0	0	0
5	131901225	rs2244012	IL5	0	1	0	0	0	0	0	0	0	0
5	131916940	rs2299012	IL5	0	1	0	0	0	0	0	0	0	0
5	131925187	rs2706362	RAD50	1	0	0	0	1	0	1	0	0	1
5	131925187	rs2706362	IL5	0	1	0	0	0	0	0	0	0	0
5	131991881	rs115008099	IL13	1	0	0	1	1	0	0	1	1	1
5	131991881	rs115008099	IL5	0	1	0	0	0	0	0	0	0	0
5	142650404	rs174048	NR3C1	0	1	0	0	0	0	0	0	0	0
5	142880532	rs72804710	NR3C1	1	1	0	0	0	0	1	0	0	1
5	150698806	rs3846710	CTB-113P19.1	1	0	0	0	1	0	0	0	0	0
5	150698806	rs3846710	SLC36A2	0	1	0	0	0	0	0	0	0	0
5	152608619	rs2973155	GRIA1	0	1	0	0	0	0	0	0	0	0
5	158343969	rs7736883	EBF1	0	1	0	0	0	0	0	0	0	0
5	158669913	rs72815820	UBLCP1	1	0	0	0	0	0	1	0	0	1
5	158669913	rs72815820	IL12B	0	1	0	0	0	0	0	0	0	0
5	158717789	rs2082412	IL12B	0	1	0	0	0	0	0	0	0	0
5	158749088	rs2853694	IL12B	0	1	0	0	0	0	0	0	0	0
5	158750769	rs3213094	IL12B	0	1	0	0	0	0	0	0	0	0
5	158755845	rs1433048	IL12B	0	1	0	0	0	0	0	0	0	0
5	158759900	rs2546890	UBLCP1	0.926	0	0	0	0	1	0	0	0	0
5	158759900	rs2546890	IL12B	0.037	1	0	0	0	0	0	1	0	1
5	158759900	rs2546890	EBF1	0.037	0	0	0	0	0	0	0	1	0
5	158764177	rs7709212	UBLCP1	0.655	0	0	0	0	0	1	0	0	0
5	158764177	rs7709212	IL12B	0.345	1	0	0	0	0	0	1	0	1
5	158764478	rs4921482	IL12B	0	1	0	0	0	0	0	0	0	0
5	158766022	rs62377586	IL12B	0	1	0	0	0	0	0	0	0	0
5	158768365	rs4921483	UBLCP1	0.655	0	0	0	0	0	1	0	0	0
5	158768365	rs4921483	IL12B	0.345	1	0	0	0	0	0	1	0	1
5	158810793	rs12657636	IL12B	0	1	0	0	0	0	0	0	0	0
5	158820061	rs10060969	IL12B	0	1	0	0	0	0	0	0	0	0
5	158827769	rs56167332	IL12B	0	1	0	0	0	0	0	0	0	0
5	158829289	rs733589	IL12B	0	1	0	0	0	0	0	0	0	0
5	158829294	rs755374	IL12B	0	1	0	0	0	0	0	0	0	0
5	158829527	rs12188300	IL12B	0	1	0	0	0	0	0	0	0	0
5	158836107	rs4921493	IL12B	0	1	0	0	0	0	0	0	0	0
5	176799992	rs10051765	RGS14	1	0	0	0	1	0	0	1	0	1
5	176799992	rs10051765	SLC34A1	0	1	0	0	0	0	0	0	0	0
5	176842474	rs2731672	F12	0.945	1	0	0	1	1	0	0	0	1
5	176842474	rs2731672	RGS14	0.055	0	0	0	0	0	1	0	0	0
6	396321	rs12203592	IRF4	1	1	0	0	1	0	0	1	0	1
6	4146198	rs9392556	C6orf201	1	0	0	0	1	0	0	0	0	0
6	4146198	rs9392556	ECI2	0	1	0	0	0	0	0	0	0	0
6	7226959	rs9505085	RREB1	0	1	0	0	0	0	0	0	0	0
6	7231843	rs9379084	RREB1	1	1	1	0	0	0	0	0	0	0
6	7258617	rs9502570	SNRNP48	1	0	0	0	0	0	0	1	0	0
6	7258617	rs9502570	RREB1	0	1	0	0	0	0	0	0	0	0
6	7281654	rs1050226	SSR1	1	0	1	0	0	0	0	0	0	1
6	7281654	rs1050226	RREB1	0	1	0	0	0	0	0	0	0	0
6	7290437	rs9505118	RREB1	0	1	0	0	0	0	0	0	0	0
6	7706004	rs6927500	BMP6	1	1	0	0	0	1	0	0	0	1
6	10982973	rs3734398	ELOVL2	0.93	1	1	0	0	0	0	0	0	0
6	10982973	rs3734398	ELOVL2-AS1	0.07	0	0	0	1	0	0	0	0	0
6	16127407	rs3757354	MYLIP	0	1	0	0	0	0	0	0	0	0
6	16288192	rs6459467	GMPR	0	1	0	0	0	0	0	0	0	0
6	26093141	rs1800562	HFE	1	1	1	0	0	0	0	1	0	1
6	30601232	rs12665339	DHX16	1	0	0	0	1	0	0	0	0	0
6	30601232	rs12665339	TUBB	0	1	0	0	0	0	0	0	0	0
6	31448862	rs3749946	TNF	0	1	0	0	0	0	0	0	0	0
6	31542308	rs1799964	DDX39B	0.721	0	0	0	1	0	0	0	0	0
6	31542308	rs1799964	LTA	0.279	0	0	0	0	0	1	1	0	0
6	31542308	rs1799964	TNF	0	1	0	0	0	0	0	0	0	0
6	31616366	rs805303	ABHD16A	1	0	0	0	1	0	0	0	0	0
6	31616366	rs805303	TNF	0	1	0	0	0	0	0	0	0	0
6	31622606	rs805297	APOM	0.758	0	0	1	0	0	1	0	0	1
6	31622606	rs805297	BAG6	0.242	0	0	0	1	1	0	0	0	0
6	31622606	rs805297	TNF	0	1	0	0	0	0	0	0	0	0
6	32136547	rs1061808	AGPAT1	0.801	1	1	0	1	0	0	1	0	0
6	32136547	rs1061808	RNF5	0.185	0	0	0	0	1	0	0	0	0
6	32136547	rs1061808	EGFL8	0.014	0	0	0	0	0	1	0	0	1
6	39124448	rs1544935	GLP1R	0	1	0	0	0	0	0	0	0	0
6	42925803	rs9296404	PEX6	1	0	0	0	1	0	0	0	0	0
6	42925803	rs9296404	GNMT	0	1	0	0	0	0	0	0	0	0
6	43826627	rs943080	PPP2R5D	0.721	0	0	0	1	0	0	0	0	0
6	43826627	rs943080	MAD2L1BP	0.183	0	0	0	0	0	1	0	0	0
6	43826627	rs943080	VEGFA	0.096	1	0	0	0	0	0	1	0	1
6	43828582	rs4711751	PPP2R5D	1	0	0	0	1	0	0	0	0	0
6	43828582	rs4711751	VEGFA	0	1	0	0	0	0	0	0	0	0
6	49382193	rs9369898	CENPQ	1	0	0	0	1	0	0	0	0	0
6	49382193	rs9369898	MUT	0	1	0	0	0	0	0	0	0	0
6	55636940	rs80287694	BMP5	0	1	0	0	0	0	0	0	0	0
6	86117129	rs494562	NT5E	0	1	0	0	0	0	0	0	0	0
6	110760008	rs12210538	SLC22A16	1	1	1	0	0	0	0	0	0	1
6	111543944	rs14399	SLC16A10	1	1	1	0	0	0	0	0	0	0
6	111929862	rs9481169	TRAF3IP2-AS1	1	0	0	0	1	0	0	0	0	0
6	111929862	rs9481169	TRAF3IP2	0	1	0	0	0	0	0	0	0	0
6	116337503	rs868943	NT5DC1	1	0	0	0	1	0	0	1	0	0
6	116337503	rs868943	FRK	0	1	0	0	0	0	0	0	0	0
6	127468274	rs7741021	RSPO3	1	1	0	0	0	0	1	1	0	1
6	131924689	rs2248551	ARG1	1	1	0	0	1	1	0	0	0	0
6	151914113	rs3757318	CCDC170	1	0	0	1	0	0	0	0	0	1
6	151914113	rs3757318	ESR1	0	1	0	0	0	0	0	0	0	0
6	151918856	rs12662670	ESR1	0	1	0	0	0	0	0	0	0	0
6	151942194	rs3757322	CCDC170	1	0	1	0	1	0	0	0	0	1
6	151942194	rs3757322	ESR1	0	1	0	0	0	0	0	0	0	0
6	151946152	rs11155804	ESR1	0	1	0	0	0	0	0	0	0	0
6	151948366	rs2046210	CCDC170	1	0	0	0	1	0	0	0	0	0
6	151948366	rs2046210	ESR1	0	1	0	0	0	0	0	0	0	0
6	151949806	rs6913578	CCDC170	0.798	0	0	0	1	0	0	0	0	0
6	151949806	rs6913578	ESR1	0.202	1	0	0	0	0	1	0	0	1
6	151952332	rs9397437	ESR1	1	1	0	0	0	0	1	0	0	1
6	151952645	rs66585063	ESR1	0	1	0	0	0	0	0	0	0	0
6	151955914	rs60954078	ESR1	0	1	0	0	0	0	0	0	0	0
6	151987357	rs9383938	ESR1	0	1	0	0	0	0	0	0	0	0
6	152034820	rs112366525	ESR1	0	1	0	0	0	0	0	0	0	0
6	152432902	rs910416	ESR1	1	1	0	0	0	0	0	1	0	0
6	152437016	rs2747652	ESR1	0	1	0	0	0	0	0	0	0	0
6	160564476	rs662138	SLC22A1	0	1	0	0	0	0	0	0	0	0
6	161010118	rs10455872	LPA	1	1	0	0	1	0	0	0	0	1
6	161087863	rs41269133	LPA	1	0	0	1	0	0	0	0	0	1
6	161087863	rs41269133	PLG	0	1	0	0	0	0	0	0	0	0
6	161108144	rs2315065	PLG	0	1	0	0	0	0	0	0	0	0
6	161111700	rs186696265	PLG	0	1	0	0	0	0	0	0	0	0
6	161123451	rs4252185	PLG	1	1	0	1	0	0	0	0	0	1
7	17284577	rs4410790	AHR	0	1	0	0	0	0	0	0	0	0
7	17309279	rs12670403	AHR	0	1	0	0	0	0	0	0	0	0
7	19049388	rs2107595	TWIST1	1	1	0	0	1	0	1	0	0	1
7	44174857	rs2908279	TMED4	0.882	0	0	0	1	0	0	0	0	0
7	44174857	rs2908279	POLD2	0.118	0	0	0	0	0	0	1	0	0
7	44174857	rs2908279	GCK	0	1	0	0	0	0	0	0	0	0
7	44231886	rs6975024	GCK	1	1	0	0	1	0	1	0	0	1
7	44248828	rs2908282	GCK	1	1	0	0	1	0	0	0	0	0
7	44581986	rs17725246	NPC1L1	1	1	0	0	1	0	0	1	0	1
7	44582331	rs2073547	NPC1L1	1	1	0	0	1	0	1	0	0	1
7	44584551	rs10260606	NPC1L1	1	1	0	0	1	0	0	0	0	1
7	48102911	rs2686796	UPP1	1	1	0	0	1	0	0	0	0	1
7	50610379	rs7809234	DDC	0	1	0	0	0	0	0	0	0	0
7	56079094	rs4947534	PSPH	1	1	1	0	0	0	0	0	0	1
7	65271197	rs17711722	GUSB	0	1	0	0	0	0	0	0	0	0
7	72863249	rs13231516	BCL7B	1	0	0	0	0	0	1	0	0	0
7	72863249	rs13231516	MLXIPL	0	1	0	0	0	0	0	0	0	0
7	100235970	rs7385804	TFR2	1	1	0	0	1	0	0	0	0	1
7	101552440	rs71559437	CUX1	0	1	0	0	0	0	0	0	0	0
7	116358044	rs38855	MET	1	0	0	0	1	0	0	0	0	1
7	116358044	rs38855	CAV1	0	1	0	0	0	0	0	0	0	0
7	120962164	rs2908007	WNT16	1	1	0	0	0	0	0	1	0	1
7	126378842	rs727903	GRM8	0	1	0	0	0	0	0	0	0	0
7	127164958	rs6467136	PAX4	0	1	0	0	0	0	0	0	0	0
7	127237312	rs806215	PAX4	0	1	0	0	0	0	0	0	0	0
7	127246903	rs10229583	PAX4	0	1	0	0	0	0	0	0	0	0
7	141673345	rs713598	TAS2R38	1	1	1	0	0	0	0	0	0	1
7	143723137	rs10249294	OR2A7	0	1	0	0	0	0	0	0	0	0
7	150543721	rs1005390	TMEM176A	0.798	0	0	0	1	0	0	0	0	0
7	150543721	rs1005390	TMEM176B	0.202	0	0	0	0	0	1	0	0	0
7	150543721	rs1005390	AOC1	0	1	0	0	0	0	0	0	0	0
7	150661409	rs7789146	KCNH2	1	1	0	0	0	0	0	1	0	1
7	150690176	rs3918226	NOS3	0.813	0	0	1	1	0	0	1	0	1
7	150690176	rs3918226	TMUB1	0.187	0	0	0	0	1	0	0	0	0
7	150690176	rs3918226	KCNH2	0	1	0	0	0	0	0	0	0	0
7	156983847	rs7786095	MNX1	0	1	0	0	0	0	0	0	0	0
8	18272438	rs4921914	NAT2	0	1	0	0	0	0	0	0	0	0
8	19819724	rs328	LPL	0.972	1	1	0	0	0	0	0	0	1
8	19819724	rs328	PSD3	0.018	0	0	0	0	0	1	0	0	0
8	19819724	rs328	SLC18A1	0.01	0	0	0	0	0	0	1	0	0
8	19844222	rs12678919	LPL	0	1	0	0	0	0	0	0	0	0
8	19852310	rs17411031	LPL	0	1	0	0	0	0	0	0	0	0
8	36849946	rs4286946	ZNF703	1	1	0	0	1	0	0	0	0	0
8	39823145	rs2160860	IDO1	0	1	0	0	0	0	0	0	0	0
8	59393273	rs4738684	CYP7A1	1	1	0	0	0	0	0	1	0	1
8	67360725	rs1030420	ADHFE1	0	1	0	0	0	0	0	0	0	0
8	98282189	rs1864729	TSPYL5	0	1	0	0	0	0	0	0	0	0
8	106581528	rs6993770	ZFPM2	1	1	0	0	0	0	0	1	1	1
8	118184783	rs13266634	SLC30A8	0.99	1	1	0	0	0	0	0	0	1
8	118184783	rs13266634	MED30	0.01	0	0	0	0	0	0	1	0	0
8	118185025	rs3802177	SLC30A8	1	1	1	0	0	0	0	0	0	1
8	118220270	rs11774700	SLC30A8	0	1	0	0	0	0	0	0	0	0
8	126482621	rs2954022	TRIB1	0	1	0	0	0	0	0	0	0	0
8	128103937	rs1456315	CASC19	1	0	0	0	0	0	0	1	0	0
8	128103937	rs1456315	PCAT1	0	1	0	0	0	0	0	0	0	0
8	128323181	rs445114	PVT1	0	1	0	0	0	0	0	0	0	0
8	128372172	rs10096351	MYC	0	1	0	0	0	0	0	0	0	0
8	144303418	rs10087900	ZFP41	0.882	0	0	0	1	0	0	0	0	0
8	144303418	rs10087900	GPIHBP1	0.118	1	0	0	0	0	0	1	0	1
8	145155408	rs12550729	SHARPIN	0.742	0	0	1	0	0	0	0.5	0	1
8	145155408	rs12550729	CYC1	0.185	0	0	0	0	1	0	0	0	0
8	145155408	rs12550729	EXOSC4	0.069	0	0	0	1	0	1	0	0	0
8	145155408	rs12550729	MAF1	0.004	0	0	0	0	0	0	0.5	0	0
8	145155408	rs12550729	OPLAH	0	1	0	0	0	0	0	0	0	0
8	145701453	rs750472	FOXH1	0.749	0	1	0	0	0	0	0	0	1
8	145701453	rs750472	PPP1R16A	0.195	0	0	0	0	1	0	1	0	0
8	145701453	rs750472	KIFC2	0.056	0	0	0	1	0	0	0	0	0
8	145701453	rs750472	GPT	0	1	0	0	0	0	0	0	0	0
9	2640759	rs3780181	VLDLR	1	1	0	0	0	0	0	1	0	1
9	4287466	rs7041847	GLIS3	0	1	0	0	0	0	0	0	0	0
9	4289050	rs7034200	GLIS3	0	1	0	0	0	0	0	0	0	0
9	4290085	rs4237150	GLIS3	1	1	0	0	1	0	1	0	0	1
9	4291928	rs10974438	GLIS3	0	1	0	0	0	0	0	0	0	0
9	4293150	rs10814916	SLC1A1	1	0	0	0	0	0	0	1	0	0
9	4293150	rs10814916	GLIS3	0	1	0	0	0	0	0	0	0	0
9	5049092	rs62541556	JAK2	0	1	0	0	0	0	0	0	0	0
9	6550024	rs17591030	GLDC	0	1	0	0	0	0	0	0	0	0
9	16885017	rs12350739	BNC2	1	1	0	0	0	0	1	1	1	1
9	22098574	rs4977574	CDKN2B	1	0.5	0	0	0	0	0	1	0	0
9	22098574	rs4977574	CDKN2A	0	0.5	0	0	0	0	0	0	0	0
9	34710260	rs2812378	CCL21	0.931	0	0	1	0	0	1	0	0	1
9	34710260	rs2812378	FAM205A	0.069	0	0	0	1	0	0	0	0	0
9	34710260	rs2812378	SIGMAR1	0	1	0	0	0	0	0	0	0	0
9	77499796	rs11144134	TRPM6	0	1	0	0	0	0	0	0	0	0
9	100538470	rs7028661	FOXE1	0	1	0	0	0	0	0	0	0	0
9	100591463	rs7045138	FOXE1	0	1	0	0	0	0	0	0	0	0
9	107664301	rs1883025	ABCA1	0	1	0	0	0	0	0	0	0	0
9	107665978	rs1800978	ABCA1	1	1	1	0	1	0	1	0	0	1
9	116151191	rs1805313	ALAD	0.817	1	0	0	1	0	0	1	0	1
9	116151191	rs1805313	HDHD3	0.183	0	0	0	0	0	1	0	0	0
9	123640500	rs1953126	PHF19	0.932	0	0	1	0	0	0	1	1	1
9	123640500	rs1953126	PSMD5	0.068	0	0	0	1	0	0	0	0	0
9	123640500	rs1953126	C5	0	1	0	0	0	0	0	0	0	0
9	129386860	rs62578127	LMX1B	1	1	0	0	1	0	0	1	0	1
9	131865027	rs746872	CRAT	0.882	1	0	0	1	0	0	0	0	1
9	131865027	rs746872	PPP2R4	0.118	0	0	0	0	0	0	1	0	0
9	136143372	rs545971	ABO	1	1	0	0	1	0	0	0	0	1
9	136154304	rs649129	ABO	1	1	0	0	0	0	1	1	0	1
9	139089679	rs7860634	GLT6D1	1	0	0	0	0	0	1	0	0	0
9	139089679	rs7860634	LHX3	0	1	0	0	0	0	0	0	0	0
10	5256272	rs17134585	AKR1C4	0	1	0	0	0	0	0	0	0	0
10	17156151	rs1801222	CUBN	0.981	1	1	0	0	0	0	0	0	1
10	17156151	rs1801222	VIM	0.019	0	0	0	0	0	1	0	0	0
10	61469538	rs1171614	SLC16A9	1	1	1	0	1	0	0	1	1	1
10	71273357	rs1955163	NEUROG3	0	1	0	0	0	0	0	0	0	0
10	71332301	rs41277236	NEUROG3	1	1	1	0	0	0	0	1	0	1
10	71465928	rs2642587	NEUROG3	0	1	0	0	0	0	0	0	0	0
10	71469514	rs2616132	COL13A1	1	0	0	0	0	0	1	0	0	0
10	71469514	rs2616132	NEUROG3	0	1	0	0	0	0	0	0	0	0
10	95348182	rs10882272	FFAR4	1	0	1	0	0	0	0	0	0	0
10	95348182	rs10882272	RBP4	0	1	0	0	0	0	0	0	0	0
10	96681846	rs1074145	CYP2C19	1	1	0	0	1	0	0	0	0	0
10	97395962	rs56322409	ALDH18A1	0	1	0	0	0	0	0	0	0	0
10	102075479	rs603424	SCD	1	1	0	0	1	0	1	0	0	0
10	104623578	rs9527	C10orf32	0.794	0	1	0	1	0	0	0	0	0
10	104623578	rs9527	AS3MT	0.206	1	0	0	0	1	1	1	0	1
10	115723678	rs6585252	ADRB1	1	1	0	0	0	0	1	0	0	1
10	115741828	rs180912	ADRB1	0	1	0	0	0	0	0	0	0	0
10	115792787	rs740746	ADRB1	1	1	0	0	1	1	1	0	0	1
10	115805056	rs1801253	ADRB1	1	1	1	0	0	1	0	1	1	1
10	135197336	rs11101730	PAOX	1	1	0	0	1	0	0	0	0	1
11	1113133	rs10902094	MUC5AC	1	1	0	0	0	0	1	0	0	0
11	2197112	rs7482891	TH	0.817	0	0	0	1	0	0	1	0	1
11	2197112	rs7482891	IFITM10	0.183	0	0	0	0	0	1	0	0	0
11	2197112	rs7482891	IGF2	0	1	0	0	0	0	0	0	0	0
11	2197286	rs4929965	IGF2	0	1	0	0	0	0	0	0	0	0
11	2213166	rs7111341	IGF2	0	1	0	0	0	0	0	0	0	0
11	2215089	rs7107784	TH	1	0	0	0	0	0	1	1	0	1
11	2215089	rs7107784	IGF2	0	1	0	0	0	0	0	0	0	0
11	2291050	rs116549635	ASCL2	1	0	1	0	0	0	0	1	0	1
11	2291050	rs116549635	IGF2	0	1	0	0	0	0	0	0	0	0
11	14914878	rs10741657	CALCB	1	0	0	0	1	0	0	0	0	0
11	14914878	rs10741657	CYP2R1	0	1	0	0	0	0	0	0	0	0
11	17408630	rs5215	KCNJ11	1	1	1	0	1	0	1	0	0	1
11	17409572	rs5219	KCNJ11	1	1	1	0	1	0	0	0	0	1
11	17411821	rs2074314	KCNJ11	1	1	0	1	1	1	0	0	1	1
11	18325146	rs2403254	GTF2H1	1	0	0	0	1	0	0	0	0	0
11	18325146	rs2403254	LDHA	0	1	0	0	0	0	0	0	0	0
11	46705739	rs141481090	GYLTL1B	0.655	0	0	0	0	0	1	0	0	0
11	46705739	rs141481090	ZNF408	0.345	0	0	0	0	0	0	1	0	0
11	46705739	rs141481090	F2	0	1	0	0	0	0	0	0	0	0
11	46760756	rs3136516	CKAP5	1	0	0	0	1	0	0	0	0	1
11	46760756	rs3136516	F2	0	1	0	0	0	0	0	0	0	0
11	46761055	rs1799963	F2	1	1	1	0	0	0	0	0	0	0
11	59623378	rs34324219	TCN1	1	1	1	0	0	1	0	0	0	1
11	61571348	rs174548	FADS1	0.943	1	1	0	0	1	0	0	0	1
11	61571348	rs174548	FADS3	0.057	0	0	0	1	0	0	0	0	0
11	62176943	rs3017098	ASRGL1	0	1	0	0	0	0	0	0	0	0
11	64334114	rs2078267	SLC22A11	1	0.5	0	1	0	0	0	1	0	1
11	64334114	rs2078267	SLC22A12	0	0.5	0	0	0	0	0	0	0	0
11	64349802	rs111234301	SLC22A11	0	0.5	0	0	0	0	0	0	0	0
11	64349802	rs111234301	SLC22A12	0	0.5	0	0	0	0	0	0	0	0
11	64352063	rs531763	SLC22A11	0	0.5	0	0	0	0	0	0	0	0
11	64352063	rs531763	SLC22A12	0	0.5	0	0	0	0	0	0	0	0
11	64464085	rs504915	NRXN2	1	0	0	0	1	0	0	0	0	1
11	64464085	rs504915	SLC22A12	0	1	0	0	0	0	0	0	0	0
11	67421341	rs12288023	TBX10	1	0	0	0	0	0	1	0	0	0
11	67421341	rs12288023	ACY3	0	1	0	0	0	0	0	0	0	0
11	68562328	rs2229738	CPT1A	1	1	1	0	0	0	0	0	0	1
11	69331418	rs78540526	CCND1	0	1	0	0	0	0	0	0	0	0
11	69379161	rs75915166	CCND1	0	1	0	0	0	0	0	0	0	0
11	71167449	rs12785878	NADSYN1	1	0	0	0	1	1	0	0	0	1
11	71167449	rs12785878	DHCR7	0	1	0	0	0	0	0	0	0	0
11	75455021	rs499974	DGAT2	0	1	0	0	0	0	0	0	0	0
11	88732956	rs10831546	GRM5	0	1	0	0	0	0	0	0	0	0
11	89017961	rs1126809	TYR	1	1	1	0	0	0	0	0	0	1
11	89148372	rs7130284	FOLH1B	0	1	0	0	0	0	0	0	0	0
11	92607866	rs10765568	FAT3	0	1	0	0	0	0	0	0	0	0
11	92668975	rs12792753	MTNR1B	0	1	0	0	0	0	0	0	0	0
11	92673828	rs1387153	MTNR1B	0	1	0	0	0	0	0	0	0	0
11	92708710	rs10830963	MTNR1B	0	1	0	0	0	0	0	0	0	0
11	102720945	rs626750	MMP1	0	0.5	0	0	0	0	0	0	0	0
11	102720945	rs626750	MMP13	0	0.5	0	0	0	0	0	0	0	0
11	108345515	rs201942465	KDELC2	0.99	0	1	0	0	0	0	0	0	0
11	108345515	rs201942465	C11orf65	0.01	0	0	0	0	0	0	1	0	1
11	108345515	rs201942465	ATM	0	1	0	0	0	0	0	0	0	0
11	113364647	rs4245150	DRD2	0	1	0	0	0	0	0	0	0	0
11	113370758	rs61902811	DRD2	0	1	0	0	0	0	0	0	0	0
11	113386347	rs35738585	DRD2	1	1	0	0	1	0	0	0	0	1
11	113392994	rs2514218	DRD2	0	1	0	0	0	0	0	0	0	0
11	113412443	rs4309187	ZBTB16	1	0	0	0	1	0	0	0	0	0
11	113412443	rs4309187	DRD2	0	1	0	0	0	0	0	0	0	0
11	113807181	rs11214775	HTR3A	1	1	0	0	0	1	0	0	0	0
11	118549582	rs507080	TREH	1	1	0	1	1	0	0	0	0	1
12	4606168	rs2970818	FGF23	0	1	0	0	0	0	0	0	0	0
12	7075882	ss1388028509	PHB2	0.8	0	0	1	0	0	0	0	0	1
12	7075882	ss1388028509	LPCAT3	0.2	1	0	0	0	1	0	0	0	0
12	14413931	rs12422552	ATF7IP	1	1	0	0	0	0	0	1	0	1
12	20577593	rs7304841	PDE3A	0	1	0	0	0	0	0	0	0	0
12	28014970	rs10492367	KLHL42	1	0	0	0	0	0	0	1	0	1
12	28014970	rs10492367	PTHLH	0	1	0	0	0	0	0	0	0	0
12	47201814	rs4554975	SLC38A4	0	1	0	0	0	0	0	0	0	0
12	48186563	rs2544026	HDAC7	1	0	0	1	0	0	0	0	0	1
12	48186563	rs2544026	VDR	0	1	0	0	0	0	0	0	0	0
12	48204499	rs11168245	HDAC7	0.744	0	0	0	0	0	1	1	0	1
12	48204499	rs11168245	RPAP3	0.256	0	0	0	0	0	0	0	1	0
12	48204499	rs11168245	VDR	0	1	0	0	0	0	0	0	0	0
12	48208368	rs11168249	HDAC7	1	0	0	0	0	0	1	0	0	1
12	48208368	rs11168249	VDR	0	1	0	0	0	0	0	0	0	0
12	48254353	rs117913411	VDR	1	1	0	0	1	0	1	1	0	1
12	48415757	rs4760609	COL2A1	0.655	0	0	0	0	0	1	0	0	1
12	48415757	rs4760609	TMEM106C	0.345	0	0	0	0	0	0	1	0	0
12	48415757	rs4760609	VDR	0	1	0	0	0	0	0	0	0	0
12	56737973	rs2066808	STAT2	1	0	0	0	1	0	0	0	0	1
12	56737973	rs2066808	IL23A	0	1	0	0	0	0	0	0	0	0
12	56740682	rs2066807	STAT2	1	0	1	0	0	0	0	0	0	1
12	56740682	rs2066807	IL23A	0	1	0	0	0	0	0	0	0	0
12	56741228	rs57137641	STAT2	1	0	0	0	0	1	0	0	0	1
12	56741228	rs57137641	IL23A	0	1	0	0	0	0	0	0	0	0
12	56744276	rs11575234	STAT2	0.93	0	0	1	0	0	0	0	0	1
12	56744276	rs11575234	IL23A	0.07	1	0	0	1	0	0	0	0	0
12	56750204	rs2066819	STAT2	1	0	0	0	1	0	0	0	0	1
12	56750204	rs2066819	IL23A	0	1	0	0	0	0	0	0	0	0
12	56865338	rs2657879	GLS2	0.93	1	1	0	0	0	0	0	0	1
12	56865338	rs2657879	SPRYD4	0.07	0	0	0	1	0	0	0	0	0
12	96314795	rs7954638	HAL	0	1	0	0	0	0	0	0	0	0
12	103242396	rs1718309	PAH	1	1	0	0	1	0	0	0	0	1
12	108613151	rs11113776	WSCD2	0	1	0	0	0	0	0	0	0	0
12	108618630	rs3764002	WSCD2	1	1	1	0	0	0	0	0	0	1
12	109950144	rs2241210	MVK	0	1	0	0	0	0	0	0	0	0
12	115106688	rs12422933	TBX3	1	1	0	0	0	0	0	1	1	1
12	121160615	rs2066938	UNC119B	0.991	0	1	0	1	0	0	0	0	0
12	121160615	rs2066938	ACADS	0.009	1	0	0	0	0	0	1	0	1
12	121402932	rs7305618	SPPL3	1	0	0	0	1	0	0	0	0	0
12	121402932	rs7305618	HNF1A	0	1	0	0	0	0	0	0	0	0
12	121416650	rs1169288	HNF1A	0.502	1	1	0	0	0	0	1	0	1
12	121416650	rs1169288	HNF1A-AS1	0.498	0	0	1	0	0	0	0	0	0
12	121429194	rs1169299	HNF1A	0	1	0	0	0	0	0	0	0	0
12	121456616	rs61953351	HNF1A	0	1	0	0	0	0	0	0	0	0
12	121460686	rs7957197	HNF1A	0	1	0	0	0	0	0	0	0	0
12	125259888	rs838876	UBC	0.655	0	0	0	0	0	1	0	0	0
12	125259888	rs838876	NCOR2	0.345	0	0	0	0	0	0	1	0	0
12	125259888	rs838876	SCARB1	0	1	0	0	0	0	0	0	0	0
13	28487599	rs11619319	PDX1	0	1	0	0	0	0	0	0	0	0
13	32245813	rs9603502	RXFP2	0	1	0	0	0	0	0	0	0	0
13	32972626	rs11571833	BRCA2	1	1	1	0	0	0	0	0	0	1
13	42701739	rs670676	TNFSF11	0	1	0	0	0	0	0	0	0	0
13	48459901	rs4941615	SUCLA2	1	1	0	0	1	0	0	0	0	0
13	73957681	rs6562760	KLF5	0	1	0	0	0	0	0	0	0	0
13	113694509	rs11842874	F10	0	1	0	0	0	0	0	0	0	0
13	113872712	rs35569628	ATP4B	1	0	0	0	0	0	1	0	0	0
13	113872712	rs35569628	F10	0	1	0	0	0	0	0	0	0	0
14	22038125	rs34162196	OR10G3	1	1	1	0	0	0	0	0	0	1
14	64235556	rs7157785	SGPP1	0	1	0	0	0	0	0	0	0	0
14	64686207	rs915057	ESR2	1	1	0	0	1	0	1	0	0	0
14	64697037	rs1152578	SYNE2	1	0	0	0	0	1	0	0	0	1
14	64697037	rs1152578	ESR2	0	1	0	0	0	0	0	0	0	0
14	65758642	rs7159888	FNTB	1	0	0	0	0	0	0	1	0	0
14	65758642	rs7159888	FUT8	0	1	0	0	0	0	0	0	0	0
14	68979835	rs11624333	ZFP36L1	0	1	0	0	0	0	0	0	0	0
14	95237215	rs61977111	GSC	1	1	0	1	0	0	0	0	0	1
14	104608068	rs2011069	KIF26A	1	0	0	0	0	1	0	0	0	1
14	104608068	rs2011069	ASPG	0	1	0	0	0	0	0	0	0	0
14	105277209	rs4983559	AKT1	1	1	0	0	1	1	0	0	0	0
15	28534777	rs117325217	OCA2	0	1	0	0	0	0	0	0	0	0
15	40703211	rs9635324	C15orf52	0.769	0	0	0	0	1	0	0	0	0
15	40703211	rs9635324	IVD	0.231	1	0	0	1	0	0	0	0	1
15	45652703	rs1153858	GATM	1	1	0	0	1	0	0	0	0	1
15	49706417	rs73398264	FGF7	0	1	0	0	0	0	0	0	0	0
15	50477138	rs1365505	ATP8B4	0.882	0	0	0	1	0	0	0	0	1
15	50477138	rs1365505	SLC27A2	0.118	1	0	0	0	0	0	1	0	0
15	51524292	rs2414095	CYP19A1	1	1	0	0	1	0	0	0	0	1
15	58683366	rs1532085	LIPC	1	1	0	0	1	0	0	0	0	1
15	63737925	rs10519210	CA12	0	1	0	0	0	0	0	0	0	0
15	67034812	rs1866745	SMAD6	0	1	0	0	0	0	0	0	0	0
15	73652174	rs7164883	HCN4	0	1	0	0	0	0	0	0	0	0
15	73667255	rs7172038	HCN4	1	1	0	0	0	0	1	0	0	1
15	73668046	rs7178084	HCN4	1	1	0	0	0	0	0	1	0	1
15	73669006	rs7183206	HCN4	0	1	0	0	0	0	0	0	0	0
15	73677264	rs74022964	HCN4	0	1	0	0	0	0	0	0	0	0
15	75027880	rs2472297	CYP1A1	0	0.5	0	0	0	0	0	0	0	0
15	75027880	rs2472297	CYP1A2	0	0.5	0	0	0	0	0	0	0	0
15	77030792	rs2404602	ETFA	0	1	0	0	0	0	0	0	0	0
15	90345335	rs2007084	ANPEP	1	1	0	1	0	0	0	1	0	1
15	100692953	rs72755233	ADAMTS17	1	1	1	0	0	0	0	0	0	1
16	4106788	rs11076805	CREBBP	0	1	0	0	0	0	0	0	0	0
16	7459347	rs10500355	RBFOX1	0	1	0	0	0	0	0	0	0	0
16	20366507	rs13329952	UMOD	0	1	0	0	0	0	0	0	0	0
16	25002600	rs17702912	ARHGAP17	1	0	0	0	0	0	0	1	0	1
16	25002600	rs17702912	SLC5A11	0	1	0	0	0	0	0	0	0	0
16	27371539	rs3024665	IL4R	0	1	0	0	0	0	0	0	0	0
16	53800954	rs1421085	RPGRIP1L	0.5	0	0	0	0	0	0	0.5	0	0
16	53800954	rs1421085	FTO	0.5	0	0	0	0	0	0	0.5	0	1
16	53800954	rs1421085	IRX3	0	0.5	0	0	0	0	0	0	0	0
16	53800954	rs1421085	IRX5	0	0.5	0	0	0	0	0	0	0	0
16	56988044	rs173539	SLC12A3	0.769	1	0	0	0	1	0	0	0	0
16	56988044	rs173539	CETP	0.231	0	0	0	1	0	0	0	0	1
16	56989590	rs247616	SLC12A3	0.769	0	0	0	0	1	0	0	0	0
16	56989590	rs247616	CETP	0.231	1	0	0	1	0	0	0	0	1
16	56990716	rs247617	SLC12A3	0.769	1	0	0	0	1	0	0	0	0
16	56990716	rs247617	CETP	0.231	0	0	0	1	0	0	0	0	1
16	56993324	rs3764261	SLC12A3	0.769	1	0	0	0	1	0	0	0	0
16	56993324	rs3764261	CETP	0.231	0	0	0	1	0	0	0	0	1
16	57002732	rs9939224	SLC12A3	0	1	0	0	0	0	0	0	0	0
16	58829790	rs12709013	GOT2	0	1	0	0	0	0	0	0	0	0
16	67928042	rs16942887	PSKH1	0.931	0	0	1	0	0	0	1	0	1
16	67928042	rs16942887	NRN1L	0.069	0	0	0	1	0	0	0	0	0
16	67928042	rs16942887	LCAT	0	1	0	0	0	0	0	0	0	0
16	69979271	rs74249229	PDPR	0	1	0	0	0	0	0	0	0	0
16	71634811	rs4788815	TAT	1	1	0	0	0	0	1	0	0	1
16	72108093	rs2000999	HPR	0.991	0	0	1	1	0	1	0	0	1
16	72108093	rs2000999	TXNL4B	0.005	0	0	0	0	0	0	0.5	0	0
16	72108093	rs2000999	DHX38	0.005	0	0	0	0	0	0	0.5	0	0
16	72108093	rs2000999	HP	0	1	0	0	0	0	0	0	0	0
16	81065282	rs10083777	GCSH	1	1	0	0	1	0	0	0	0	0
16	81110903	rs9923732	C16orf46	1	0	0	1	0	0	0	1	0	1
16	81110903	rs9923732	GCSH	0	1	0	0	0	0	0	0	0	0
16	81264597	rs6564851	BCMO1	0	1	0	0	0	0	0	0	0	0
16	87878822	rs8051149	SLC7A5	1	1	0	0	0	0	1	0	0	1
16	88559699	rs74035504	ZFPM1	0	1	0	0	0	0	0	0	0	0
16	89708096	rs154657	SPATA2L	0.882	0	0	0	1	0	0	0	0	0
16	89708096	rs154657	CHMP1A	0.059	0	0	0	0	0	0	0.5	0	0
16	89708096	rs154657	SPATA33	0.059	0	0	0	0	0	0	0.5	0	0
16	89708096	rs154657	DPEP1	0	1	0	0	0	0	0	0	0	0
16	89985918	rs1805006	TUBB3	0.923	0	0	1	0	0	1	0	0	1
16	89985918	rs1805006	DEF8	0.068	0	0	0	1	0	0	0	0	0
16	89985918	rs1805006	MC1R	0.009	1	0	0	0	0	0	1	0	0
16	89986546	rs1805009	TUBB3	0.99	0	0	1	0	0	1	0	0	1
16	89986546	rs1805009	MC1R	0.01	1	0	0	0	0	0	1	0	0
17	1958536	rs4455005	HIC1	1	0	1	0	1	0	0	1	0	1
17	1958536	rs4455005	PAFAH1B1	0	1	0	0	0	0	0	0	0	0
17	6595398	rs172642	SLC13A5	1	1	0	0	0	0	1	0	0	1
17	6915401	rs2271316	RNASEK	0.794	0	0	1	0	0	0	0	0	1
17	6915401	rs2271316	ALOX12	0.198	1	0	0	0	1	0	0	0	0
17	6915401	rs2271316	MIR497HG	0.008	0	0	0	0	0	0	1	0	0
17	6940393	rs312457	SLC16A13	0.931	0	0	1	0	0	0	1	0	1
17	6940393	rs312457	ASGR1	0.069	0	0	0	1	0	0	0	0	0
17	6940393	rs312457	SLC16A11	0	1	0	0	0	0	0	0	0	0
17	6945087	rs75493593	SLC16A11	0.974	1	1	0	1	0	0	0	0	1
17	6945087	rs75493593	KDM6B	0.017	0	0	0	0	0	1	0	0	0
17	6945087	rs75493593	SLC16A13	0.009	0	0	0	0	0	0	1	0	0
17	6945483	rs75418188	SLC16A11	1	1	1	0	1	0	1	1	0	1
17	6947453	rs74577409	SLC16A11	1	1	0	1	1	0	0	0	0	1
17	7521915	rs12150660	TNFSF12	1	0	0	0	1	0	0	0	0	0
17	7521915	rs12150660	SHBG	0	1	0	0	0	0	0	0	0	0
17	7571752	rs78378222	TP53	0.993	1	1	0	1	1	0	0	0	1
17	7571752	rs78378222	ATP1B2	0.007	0	0	0	0	0	0	1	0	0
17	17422768	rs748196	PEMT	0.981	1	0	1	0	0	0	0	0	1
17	17422768	rs748196	RASD1	0.019	0	0	0	0	0	1	0	0	0
17	29180996	rs62070645	TEFM	1	0	0	0	1	0	0	0	0	0
17	29180996	rs62070645	NF1	0	1	0	0	0	0	0	0	0	0
17	37821435	rs931992	TCAP	0.753	0	1	0	0	0	0	0.5	0	1
17	37821435	rs931992	PNMT	0.191	0	0	0	0	1	0	0.5	0	0
17	37821435	rs931992	STARD3	0.056	1	0	0	1	0	0	0	0	0
17	41798855	rs4793022	SOST	0	1	0	0	0	0	0	0	0	0
17	59023998	rs57043009	TBX4	0	1	0	0	0	0	0	0	0	0
17	64210580	rs1801689	APOH	1	1	1	0	0	0	0	0	0	1
18	13719510	rs4635400	FAM210A	0	1	0	0	0	0	0	0	0	0
18	19263128	rs7343008	ABHD3	1	1	0	0	0	0	0	1	0	1
18	29187279	rs1667255	TTR	0	1	0	0	0	0	0	0	0	0
18	42411803	rs9954058	SETBP1	1	1	0	0	0	0	1	0	0	1
18	43187130	rs7227483	SLC14A2	0	1	0	0	0	0	0	0	0	0
18	47167214	rs4939883	LIPG	0	1	0	0	0	0	0	0	0	0
18	57838401	rs663129	MC4R	0	1	0	0	0	0	0	0	0	0
18	57884750	rs12970134	MC4R	0	1	0	0	0	0	0	0	0	0
18	60054857	rs884205	TNFRSF11A	1	1	1	0	0	0	1	0	0	1
18	60788745	rs77551289	BCL2	0	1	0	0	0	0	0	0	0	0
18	60793494	rs4987856	BCL2	1	1	1	0	0	0	0	1	0	1
18	60793549	rs4987855	BCL2	1	1	1	0	0	0	0	1	0	1
18	60793921	rs4987852	BCL2	1	1	1	0	0	0	1	1	0	1
19	8281635	rs2100944	CLEC4G	1	0	0	0	1	0	0	0	0	0
19	8281635	rs2100944	CERS4	0	1	0	0	0	0	0	0	0	0
19	8429323	rs116843064	ANGPTL4	0.932	1	1	0	0	0	0	1	1	1
19	8429323	rs116843064	ZNF177	0.068	0	0	0	1	0	0	0	0	0
19	8670147	rs62621197	ADAMTS10	1	1	1	0	0	0	0	1	0	1
19	11187324	rs143020224	LDLR	0	1	0	0	0	0	0	0	0	0
19	11202306	rs6511720	LDLR	1	1	0	0	0	0	0	1	0	1
19	13010520	rs8012	GCDH	0.467	1	1	0	1	0	1	0	0	1
19	13010520	rs8012	SYCE2	0.427	0	0	1	0	0	0	0	0	0
19	13010520	rs8012	FARSA	0.107	0	0	0	0	1	0	0	0	0
19	15990431	rs2108622	CYP4F2	1	1	1	0	0	0	0	0	0	1
19	17390291	rs4808075	ABHD8	1	0.5	0	0	1	0	0	0	0	0
19	17390291	rs4808075	ANKLE1	0	0.5	0	0	0	0	0	0	0	0
19	17393925	rs56069439	USHBP1	0.922	0	0	1	0	0	0	0	0	1
19	17393925	rs56069439	ABHD8	0.069	0.5	0	0	1	0	0	0	0	0
19	17393925	rs56069439	ANKLE1	0.009	0.5	0	0	0	0	0	1	0	0
19	18618867	rs4808136	C19orf60	0.655	0	0	0	0	0	1	0	0	0
19	18618867	rs4808136	ELL	0.345	0	0	0	0	0	0	1	0	1
19	18618867	rs4808136	ISYNA1	0	1	0	0	0	0	0	0	0	0
19	19379549	rs58542926	TM6SF2	0.93	1	1	0	0	0	0	0	0	1
19	19379549	rs58542926	MAU2	0.07	0	0	0	1	0	0	0	0	0
19	19407718	rs10401969	ATP13A1	1	0	0	0	1	0	0	0	0	0
19	19407718	rs10401969	TM6SF2	0	1	0	0	0	0	0	0	0	0
19	30277729	rs113701136	CCNE1	0	1	0	0	0	0	0	0	0	0
19	33364628	rs8101881	SLC7A9	1	1	0	0	1	0	1	0	0	1
19	41353107	rs56113850	CYP2A6	1	1	0	0	1	0	0	0	0	1
19	45392254	rs6857	PVRL2	0.93	0	1	0	0	0	0	0	0	0
19	45392254	rs6857	ZNF225	0.07	0	0	0	1	0	0	0	0	0
19	45392254	rs6857	APOE	0	1	0	0	0	0	0	0	0	0
19	45411941	rs429358	APOE	1	1	1	0	0	0	1	0	0	1
19	45413233	rs1065853	APOC1	0.513	0	0	0	0	0	0	1	1	0
19	45413233	rs1065853	APOC4	0.487	0	0	0	0	0	1	0	0	0
19	45413233	rs1065853	APOE	0	1	0	0	0	0	0	0	0	0
19	46147527	rs10426693	EML2	1	0	0	1	1	0	0	0	0	1
19	46147527	rs10426693	GIPR	0	1	0	0	0	0	0	0	0	0
19	46150182	rs10420309	EML2	1	0	0	0	1	0	0	0	0	1
19	46150182	rs10420309	GIPR	0	1	0	0	0	0	0	0	0	0
19	46158513	rs8108269	GIPR	0	1	0	0	0	0	0	0	0	0
19	46166604	rs77300780	GIPR	0	1	0	0	0	0	0	0	0	0
19	46172278	rs11671664	GIPR	1	1	0	1	1	0	0	1	1	1
19	46181392	rs1800437	GIPR	1	1	1	0	0	0	0	1	0	1
19	48385057	rs2547231	SULT2A1	0	1	0	0	0	0	0	0	0	0
19	49206417	rs492602	FUT2	0.811	1	1	0	1	0	0	0	0	1
19	49206417	rs492602	NTN5	0.189	0	0	0	0	1	0	0	0	0
19	49228272	rs2287921	RASIP1	0.974	0	0	1	1	0	0	0	0	1
19	49228272	rs2287921	MAMSTR	0.026	0	0	0	0	0	1	1	0	0
19	49228272	rs2287921	FUT2	0	1	0	0	0	0	0	0	0	0
19	49259529	rs838133	FGF21	0.5	1	1	0	0	0	0	0.5	0	1
19	49259529	rs838133	FUT1	0.5	0	0	1	0	0	0	0.5	0	0
19	54676433	rs2576452	TMC4	1	0	1	0	1	0	0	1	0	1
19	54676433	rs2576452	MBOAT7	0	1	0	0	0	0	0	0	0	0
20	6709838	rs2650965	BMP2	0	1	0	0	0	0	0	0	0	0
20	12959398	rs4814176	SPTLC3	0	1	0	0	0	0	0	0	0	0
20	22581268	rs6048216	FOXA2	0	1	0	0	0	0	0	0	0	0
20	22625447	rs6036163	FOXA2	0	1	0	0	0	0	0	0	0	0
20	32665748	rs6059655	ASIP	1	1	0	0	1	0	0	0	0	0
20	34025756	rs143384	GDF5	0.931	1	1	0	0	0	0	1	0	1
20	34025756	rs143384	UQCC1	0.069	0	0	0	1	0	0	0	0	0
20	34152782	rs2277862	FER1L4	0.93	0	1	0	0	0	0	0	0	1
20	34152782	rs2277862	ERGIC3	0.07	0	0	0	1	0	0	0	0	0
20	34152782	rs2277862	CPNE1	0	1	0	0	0	0	0	0	0	0
20	42946966	rs6017317	HNF4A	0	1	0	0	0	0	0	0	0	0
20	42964514	rs12624485	WISP2	1	0	0	0	1	0	0	0	0	0
20	42964514	rs12624485	HNF4A	0	1	0	0	0	0	0	0	0	0
20	42989267	rs4812829	HNF4A	0	1	0	0	0	0	0	0	0	0
20	42989777	rs16988991	HNF4A	0	1	0	0	0	0	0	0	0	0
20	43001721	rs4810426	HNF4A	0	1	0	0	0	0	0	0	0	0
20	43042364	rs1800961	HNF4A	1	1	1	0	0	0	0	0	0	1
20	44551855	rs6073958	PLTP	1	1	0	0	1	0	0	0	0	1
20	45261041	rs941206	SLC13A3	1	1	0	0	0	0	1	0	0	1
20	52774427	rs1570669	CYP24A1	1	1	0	1	0	0	0	0	0	1
20	57597971	rs415064	TUBB1	0.981	1	1	0	0	0	0	0	0	1
20	57597971	rs415064	ATP5E	0.019	0	0	0	0	0	1	0	0	0
20	57659124	rs4812055	TUBB1	0	1	0	0	0	0	0	0	0	0
21	36393747	rs73203043	RUNX1	0	1	0	0	0	0	0	0	0	0
21	37818871	rs2776288	CLDN14	1	1	0	0	1	0	0	0	0	1
21	38336834	rs1571700	HLCS	1	1	0	0	1	0	0	1	0	1
21	44488033	rs234714	CBS	1	1	1	0	0	0	0	0	0	1
22	19161935	rs2040771	SLC25A1	1	1	0	0	1	0	1	1	0	1
22	19951271	rs4680	COMT	0.991	1	1	0	1	0	0	0	0	1
22	19951271	rs4680	TANGO2	0.009	0	0	0	0	0	0	1	0	0
22	24771955	rs5760378	SPECC1L	1	0	0	0	0	1	0	0	0	1
22	24771955	rs5760378	ADORA2A	0	1	0	0	0	0	0	0	0	0
22	25002081	rs2330809	GGT1	0	1	0	0	0	0	0	0	0	0
22	29272637	rs62235753	CHEK2	0	1	0	0	0	0	0	0	0	0
22	37462936	rs855791	TMPRSS6	1	1	1	0	0	0	0	0	0	0
22	42526694	rs1065852	CYP2D6	1	1	1	0	1	0	0	0	1	1
22	44324727	rs738409	PNPLA3	1	1	1	0	0	0	0	0	0	1
22	44324730	rs738408	PNPLA3	1	1	1	0	0	0	0	0	0	1
22	44377442	rs4823182	PNPLA3	0	1	0	0	0	0	0	0	0	0
22	46627603	rs4253772	PPARA	0	1	0	0	0	0	0	0	0	0
22	50971752	rs131794	ODF3B	0.916	0	0	1	0	0	0	1	1	1
22	50971752	rs131794	TYMP	0.067	1	0	0	1	0	0	0	0	0
22	50971752	rs131794	CHKB	0.017	0	0	0	0	0	1	0	0	0
22	51063477	rs6151429	ARSA	1	1	1	0	1	0	0	0	0	1

### Sheet: S17
sentinel_variant.locus_GRCh37.chromosome	sentinel_variant.locus_GRCh37.position	gold_standard_info.gene_id	trait_info.standard_trait_name	UKBB Trait	cS2G	PIP
16	89985918	ENSG00000258839	hair color	Hair Color	0	1
2	27730940	ENSG00000084734	type II diabetes mellitus	Type 2 diabetes	1	0.552504
2	27734972	ENSG00000084734	type II diabetes mellitus	Type 2 diabetes	0	0.000592882
2	27741237	ENSG00000084734	type II diabetes mellitus	Type 2 diabetes	0	0.172324
2	27742603	ENSG00000084734	type II diabetes mellitus	Type 2 diabetes	1	0.0723206
3	12329783	ENSG00000132170	type II diabetes mellitus	Type 2 diabetes	1	0.167375
3	12392272	ENSG00000132170	type II diabetes mellitus	Type 2 diabetes	1	0.118739
3	12393125	ENSG00000132170	type II diabetes mellitus	Type 2 diabetes	1	0.0845482
3	12394840	ENSG00000132170	type II diabetes mellitus	Type 2 diabetes	1	0.0012909
3	12396913	ENSG00000132170	type II diabetes mellitus	Type 2 diabetes	1	0.00333854
4	6270056	ENSG00000109501	type II diabetes mellitus	Type 2 diabetes	1	0.000767363
4	6289986	ENSG00000109501	type II diabetes mellitus	Type 2 diabetes	1	0.00135103
4	6299914	ENSG00000109501	type II diabetes mellitus	Type 2 diabetes	1	0.0022501
4	6302519	ENSG00000109501	type II diabetes mellitus	Type 2 diabetes	1	0.0770724
4	6303022	ENSG00000109501	type II diabetes mellitus	Type 2 diabetes	1	0.00146382
4	6303955	ENSG00000109501	type II diabetes mellitus	Type 2 diabetes	1	0.0007549
4	6333669	ENSG00000109501	type II diabetes mellitus	Type 2 diabetes	0	0
5	14751305	ENSG00000154122	type II diabetes mellitus	Type 2 diabetes	1	0.966282
5	75003678	ENSG00000113161	type II diabetes mellitus	Type 2 diabetes	1	0.00952807
5	102100576	ENSG00000145730	type II diabetes mellitus	Type 2 diabetes	1	0.000738884
5	102247916	ENSG00000145730	type II diabetes mellitus	Type 2 diabetes	1	0
5	102338811	ENSG00000145730	type II diabetes mellitus	Type 2 diabetes	1	0.336406
5	102422968	ENSG00000145730	type II diabetes mellitus	Type 2 diabetes	0	0.0291557
6	7231843	ENSG00000124782	type II diabetes mellitus	Type 2 diabetes	1	0.718533
6	7258617	ENSG00000124782	type II diabetes mellitus	Type 2 diabetes	0	0
6	7281654	ENSG00000124782	type II diabetes mellitus	Type 2 diabetes	0	0
7	44174857	ENSG00000015520	type II diabetes mellitus	Type 2 diabetes	0	0.00104352
7	44248828	ENSG00000015520	type II diabetes mellitus	Type 2 diabetes	1	0
8	19819724	ENSG00000175445	type II diabetes mellitus	Type 2 diabetes	1	0.0321117
8	118184783	ENSG00000164756	type II diabetes mellitus	Type 2 diabetes	1	0.310136
8	118185025	ENSG00000164756	type II diabetes mellitus	Type 2 diabetes	1	0.467064
9	4290085	ENSG00000107249	type II diabetes mellitus	Type 2 diabetes	1	0.0129854
9	4293150	ENSG00000107249	type II diabetes mellitus	Type 2 diabetes	0	0.00593944
10	71332301	ENSG00000122859	type II diabetes mellitus	Type 2 diabetes	1	0.351838
10	71469514	ENSG00000122859	type II diabetes mellitus	Type 2 diabetes	0	0.0264275
11	2197112	ENSG00000167244	type II diabetes mellitus	Type 2 diabetes	0	0.0163113
11	2215089	ENSG00000167244	type II diabetes mellitus	Type 2 diabetes	0	0
11	2291050	ENSG00000167244	type II diabetes mellitus	Type 2 diabetes	0	0.0744801
11	17408630	ENSG00000187486	type II diabetes mellitus	Type 2 diabetes	1	0.284982
11	17409572	ENSG00000187486	type II diabetes mellitus	Type 2 diabetes	1	0.230715
11	17411821	ENSG00000187486	type II diabetes mellitus	Type 2 diabetes	1	0.00418704
12	108618630	ENSG00000075035	type II diabetes mellitus	Type 2 diabetes	1	0.013864
12	121402932	ENSG00000135100	type II diabetes mellitus	Type 2 diabetes	0	0
12	121416650	ENSG00000135100	type II diabetes mellitus	Type 2 diabetes	1	0.00578548
17	6940393	ENSG00000174326	type II diabetes mellitus	Type 2 diabetes	0	0
17	6945087	ENSG00000174326	type II diabetes mellitus	Type 2 diabetes	1	0
17	6945483	ENSG00000174326	type II diabetes mellitus	Type 2 diabetes	1	0
17	6947453	ENSG00000174326	type II diabetes mellitus	Type 2 diabetes	1	0
19	19379549	ENSG00000213996	type II diabetes mellitus	Type 2 diabetes	1	0.0196317
19	19407718	ENSG00000213996	type II diabetes mellitus	Type 2 diabetes	0	0.0904939
19	45392254	ENSG00000130203	type II diabetes mellitus	Type 2 diabetes	0	0.00217443
19	46147527	ENSG00000010310	type II diabetes mellitus	Type 2 diabetes	0	0.00226659
19	46150182	ENSG00000010310	type II diabetes mellitus	Type 2 diabetes	0	0.0108026
19	46172278	ENSG00000010310	type II diabetes mellitus	Type 2 diabetes	1	0
19	46181392	ENSG00000010310	type II diabetes mellitus	Type 2 diabetes	1	0.0120855
20	42964514	ENSG00000101076	type II diabetes mellitus	Type 2 diabetes	0	0
20	43042364	ENSG00000101076	high density lipoprotein cholesterol measurement	Type 2 diabetes	1	0.9981
22	44324727	ENSG00000100344	type II diabetes mellitus	Type 2 diabetes	1	0
5	158669913	ENSG00000113302	psoriasis	Psoriasis	0	0
5	158759900	ENSG00000113302	psoriasis	Psoriasis	0	0.0263067
5	158764177	ENSG00000113302	psoriasis	Psoriasis	0	0.033184
6	111929862	ENSG00000056972	psoriasis	Psoriasis	0	0.103574
12	48208368	ENSG00000111424	psoriasis	Psoriasis	0	0
12	56737973	ENSG00000110944	psoriasis	Psoriasis	0	0
12	56740682	ENSG00000110944	psoriasis	Psoriasis	0	0
12	56741228	ENSG00000110944	psoriasis	Psoriasis	0	0.00761837
12	56744276	ENSG00000110944	psoriasis	Psoriasis	0	0
1	153662423	ENSG00000169418	hypertension	Hypertension Diagnosed	1	0.999984
2	26914364	ENSG00000171303	hypertension	Hypertension Diagnosed	0	0.181296
2	26920025	ENSG00000171303	hypertension	Hypertension Diagnosed	0	0.00273353
2	26923568	ENSG00000171303	hypertension	Hypertension Diagnosed	0	0.00968847
2	26930411	ENSG00000171303	hypertension	Hypertension Diagnosed	0	0.00079338
4	156666991	ENSG00000061918	hypertension	Hypertension Diagnosed	1	0.00313286
6	31616366	ENSG00000232810	hypertension	Hypertension Diagnosed	0	0
10	115723678	ENSG00000043591	hypertension	Hypertension Diagnosed	1	0.0569895
10	115805056	ENSG00000043591	hypertension	Hypertension Diagnosed	1	0.822115
12	48186563	ENSG00000111424	hypertension	Hypertension Diagnosed	0	0.411788
12	48204499	ENSG00000111424	hypertension	Hypertension Diagnosed	0	0.0141073
12	48254353	ENSG00000111424	hypertension	Hypertension Diagnosed	1	0.999988
1	234853406	ENSG00000168264	Cholesterol	High cholesterol	0	0.0633499
5	74656539	ENSG00000113161	Hypercholesterolemia	High cholesterol	1	0.0642136
7	44584551	ENSG00000015520	Hypercholesterolemia	High cholesterol	1	0.38319
5	74656539	ENSG00000113161	cardiovascular system disease	Cardiovascular disease	1	0.140057
7	44581986	ENSG00000015520	cardiovascular system disease	Cardiovascular disease	1	0.00642826
10	115805056	ENSG00000043591	cardiovascular system disease	Cardiovascular disease	1	0.845297
5	131797547	ENSG00000113525	asthma	Asthma Diagnosed	0	0.00249302
5	131799626	ENSG00000169194	asthma	Asthma Diagnosed	0	0.259881
5	131808668	ENSG00000113525	asthma	Asthma Diagnosed	0	0.0262801
5	131826322	ENSG00000113525	asthma	Asthma Diagnosed	0	0
5	131925187	ENSG00000113520	asthma	Asthma Diagnosed	0	0.0873731
5	131991881	ENSG00000169194	asthma	Asthma Diagnosed	0	0.0150835
1	63133930	ENSG00000132855	triglyceride measurement	Triglycerides	0	0.000590569
4	3473139	ENSG00000163956	triglyceride measurement	Triglycerides	0	0.00434875
7	72863249	ENSG00000009950	triglyceride measurement	Triglycerides	0	0
7	116358044	ENSG00000105974	triglyceride measurement	Triglycerides	0	0
19	8429323	ENSG00000167772	triglyceride measurement	Triglycerides	1	1
1	25768937	ENSG00000157978	low density lipoprotein cholesterol measurement	LDL Cholesterol	0	0.0500997
1	55505647	ENSG00000169174	low density lipoprotein cholesterol measurement	LDL Cholesterol	1	1
1	109818530	ENSG00000134243	low density lipoprotein cholesterol measurement	LDL Cholesterol	0	0.0416399
2	21263900	ENSG00000084674	low density lipoprotein cholesterol measurement	LDL Cholesterol	1	0.000633753
5	74656539	ENSG00000113161	low density lipoprotein cholesterol measurement	LDL Cholesterol	1	0.999988
7	44582331	ENSG00000015520	low density lipoprotein cholesterol measurement	LDL Cholesterol	1	0.234489
16	72108093	ENSG00000257017	low density lipoprotein cholesterol measurement	LDL Cholesterol	0	0.0179111
17	64210580	ENSG00000091583	low density lipoprotein cholesterol measurement	LDL Cholesterol	1	0.626221
19	11202306	ENSG00000130164	low density lipoprotein cholesterol measurement	LDL Cholesterol	1	0.0101629
1	156700651	ENSG00000163382	high density lipoprotein cholesterol measurement	HDL Cholesterol	0	0.000832793
8	144303418	ENSG00000182851	high density lipoprotein cholesterol measurement	HDL Cholesterol	0	0
12	125259888	ENSG00000073060	high density lipoprotein cholesterol measurement	HDL Cholesterol	0	0
14	105277209	ENSG00000142208	high density lipoprotein cholesterol measurement	HDL Cholesterol	1	0
15	58683366	ENSG00000166035	high density lipoprotein cholesterol measurement	HDL Cholesterol	1	0
16	56989590	ENSG00000087237	high density lipoprotein cholesterol measurement	HDL Cholesterol	0	0
16	67928042	ENSG00000213398	high density lipoprotein cholesterol measurement	HDL Cholesterol	0	0.0290699
17	37821435	ENSG00000131748	high density lipoprotein cholesterol measurement	HDL Cholesterol	0	0.259603
20	43042364	ENSG00000101076	high density lipoprotein cholesterol measurement	HDL Cholesterol	1	1

### Sheet: S18
	Trait	Binary	Sample Size (Training)	Sample Size (Validation)	Independent trait
biochemistry_Cholesterol	Cholesterol	No	321595	116042	1
biochemistry_Glucose	Glucose	No	291275	104966	0
biochemistry_HbA1c	HbA1c	No	318400	114920	0
biochemistry_HDLcholesterol	HDL Cholesterol	No	294075	106033	0
biochemistry_LDLdirect	LDL Cholesterol	No	321002	115846	0
biochemistry_Triglycerides	Triglycerides	No	319244	115176	0
biochemistry_VitaminD	Vitamin D	No	307287	110940	0
blood_EOSINOPHIL_COUNT	Eosinophil Count	No	323358	116515	0
blood_HIGH_LIGHT_SCATTER_RETICULOCYTE_COUNT	High Light Scatter Retic. Count	No	321608	115817	1
blood_LYMPHOCYTE_COUNT	Lymphocyte Count	No	326304	117572	0
blood_MEAN_CORPUSCULAR_HEMOGLOBIN	Mean Corpuscular Hemoglobin	No	326188	117433	1
blood_MEAN_PLATELET_VOL	Mean Platelet Volume	No	327205	117893	1
blood_MONOCYTE_COUNT	Monocyte Count	No	325319	117236	1
blood_PLATELET_COUNT	Platelet Count	No	326621	117696	0
blood_RBC_DISTRIB_WIDTH	Red Blood Cell Dist. Width	No	325395	117240	0
blood_RED_COUNT	Red Blood Cell Count	No	327209	117900	0
blood_WHITE_COUNT	White Blood Count	No	326723	117715	0
bmd_HEEL_TSCOREz	Bone Mineral Density	No	327738	118117	1
body_BALDING1	Balding Type 1	Yes	155100	53213	1
body_BMIz	BMI	No	336394	121362	0
body_HEIGHTz	Height	No	336759	121476	1
body_WHRadjBMIz	Waist-Hip Ratio	No	336847	121502	0
bp_DIASTOLICadjMEDz	Diastolic blood pressure	No	310831	111882	1
bp_SYSTOLICadjMEDz	Systolic Blood Pressure	No	310831	111882	0
cov_EDU_COLLEGE	Edu College	Yes	334353	120394	0
cov_SMOKING_STATUS	Smoking Status	No	336312	121304	0
disease_AID_ALL	Autoimmune disease	Yes	337488	121768	0
disease_ALLERGY_ECZEMA_DIAGNOSED	Allergy Eczema Diagnosed	Yes	337071	121561	1
disease_ASTHMA_DIAGNOSED	Asthma Diagnosed	Yes	337071	121561	0
disease_CARDIOVASCULAR	Cardiovascular disease	Yes	337488	121768	0
disease_DERMATOLOGY	Dermatology	Yes	337488	121768	0
disease_DIABETES_ANY_DIAGNOSED	Diabetes Any Diagnosed	Yes	336759	121438	0
disease_ENDOCRINE_DIABETES	Endocrine Diabetes	Yes	337488	121768	0
disease_HI_CHOL_SELF_REP	High cholesterol	Yes	337488	121768	0
disease_HYPERTENSION_DIAGNOSED	Hypertension Diagnosed	Yes	336972	121514	0
disease_HYPOTHYROIDISM_SELF_REP	Hypothyroidism Self Rep	Yes	337488	121768	0
disease_PSORIASIS	Psoriasis	Yes	337488	121768	0
disease_RESPIRATORY_ENT	Respiratory Ent	Yes	337488	121768	0
disease_T2D	Type 2 diabetes	Yes	337488	121768	0
disease_THYROID_ANY_SELF_REP	Thyroid Any Self Rep	Yes	337488	121768	0
lung_FEV1FVCzSMOKE	FEV1/FVC Ratio	No	274172	97726	1
lung_FVCzSMOKE	Forced Vital Capacity	No	274172	97726	1
mental_NEUROTICISM	Neuroticism	No	274316	97701	0
other_MORNINGPERSON	Chronotype (morning person)	Yes	301397	109061	1
pigment_HAIR	Hair Color	No	332641	120012	1
pigment_TANNING	Tanning	Yes	330738	119180	0
repro_ChildLess	Childless	Yes	335600	120832	0
repro_MENARCHE_AGE	Age of Menarche	No	176155	66081	1
repro_NumberChildrenEverBorn_Pooled	#Children	No	335600	120832	1

### Sheet: S19
	cS2G					Closest TSS					cS2G (N=337K)
# top genes	prop. SNPs	prop. h2	prop. h2 (se)	prop. h2gene	prop. h2gene (se)	prop. SNPs	prop. h2	prop. h2 (se)	prop. h2gene	prop. h2gene (se)	prop. h2gene
100	0.00196473	0.199351	0.023398	0.378509	0.0444259	0.0160309	0.208855	0.0198813	0.208855	0.0198813	0.499338
200	0.00392713	0.272647	0.03031	0.517676	0.0575497	0.0317811	0.278719	0.0226329	0.278719	0.0226329	0.610982
500	0.00959584	0.371724	0.0358398	0.705795	0.0680492	0.0803973	0.39046	0.0230123	0.39046	0.0230123	0.722252
1000	0.018671	0.444328	0.0409644	0.843647	0.0777793	0.158487	0.483885	0.0207124	0.483885	0.0207124	0.810973
2000	0.0362236	0.506913	0.0412699	0.962479	0.0783594	0.284931	0.588868	0.0180591	0.588868	0.0180591	0.899727
5000	0.0801703	0.541906	0.0414149	1.02892	0.0786347	0.511371	0.743972	0.0149249	0.743972	0.0149249	0.974325
10000	0.135104	0.540876	0.037214	1.02697	0.0706584	0.693126	0.848174	0.0160019	0.848174	0.0160019	0.9978
19995	0.219754	0.526675	0.0328975	1	0.0624626	1	1	0	1	0	1

### Sheet: S20
Trait	# top genes	prop. h2	prop. h2 (se)	prop. h2gene	prop. h2gene (se)
Cholesterol	100	0.499994	0.120386	0.733998	0.176728
Cholesterol	200	0.585213	0.122312	0.859101	0.179556
Cholesterol	500	0.685489	0.12201	1.00631	0.179112
Cholesterol	1000	0.735463	0.115825	1.07967	0.170033
Cholesterol	2000	0.745481	0.10461	1.09438	0.153569
Cholesterol	5000	0.66773	0.088113	0.980237	0.129351
Cholesterol	10000	0.775252	0.141031	1.13808	0.207036
Cholesterol	19995	0.681192	0.12448	1	0.182739
Glucose	100	0.32508	0.0770014	0.462511	0.109555
Glucose	200	0.383922	0.0814117	0.54623	0.115829
Glucose	500	0.457591	0.0862482	0.651043	0.122711
Glucose	1000	0.50277	0.0968016	0.715322	0.137726
Glucose	2000	0.571664	0.11038	0.813341	0.157045
Glucose	5000	0.62826	0.142197	0.893864	0.202313
Glucose	10000	0.734017	0.156386	1.04433	0.2225
Glucose	19995	0.702858	0.184084	1	0.261908
HbA1c	100	0.287066	0.0564461	0.441922	0.0868958
HbA1c	200	0.357804	0.0558476	0.550821	0.0859745
HbA1c	500	0.486685	0.0608458	0.749226	0.093669
HbA1c	1000	0.590346	0.0609425	0.908806	0.0938177
HbA1c	2000	0.652002	0.0585904	1.00372	0.0901969
HbA1c	5000	0.701089	0.0630196	1.07929	0.0970154
HbA1c	10000	0.726954	0.0850852	1.11911	0.130984
HbA1c	19995	0.649584	0.101264	1	0.15589
HDL Cholesterol	100	0.391673	0.0963529	0.551818	0.135749
HDL Cholesterol	200	0.432678	0.0816478	0.609589	0.115031
HDL Cholesterol	500	0.552058	0.122724	0.77778	0.172903
HDL Cholesterol	1000	0.598665	0.107832	0.843443	0.151922
HDL Cholesterol	2000	0.618807	0.0973959	0.871821	0.137218
HDL Cholesterol	5000	0.646552	0.0982511	0.91091	0.138423
HDL Cholesterol	10000	0.625085	0.0993207	0.880666	0.13993
HDL Cholesterol	19995	0.709787	0.16495	1	0.232394
LDL Cholesterol	100	0.657921	0.229266	0.83358	0.290478
LDL Cholesterol	200	0.737702	0.227661	0.934661	0.288445
LDL Cholesterol	500	0.841117	0.223638	1.06569	0.283348
LDL Cholesterol	1000	0.866795	0.205918	1.09822	0.260896
LDL Cholesterol	2000	0.84361	0.181211	1.06885	0.229593
LDL Cholesterol	5000	0.766287	0.131781	0.970879	0.166965
LDL Cholesterol	10000	0.843042	0.187401	1.06813	0.237435
LDL Cholesterol	19995	0.789272	0.188277	1	0.238545
Triglycerides	100	0.431517	0.0856006	0.742059	0.147203
Triglycerides	200	0.482603	0.0817266	0.82991	0.140541
Triglycerides	500	0.532936	0.0739193	0.916465	0.127116
Triglycerides	1000	0.595839	0.0697751	1.02464	0.119989
Triglycerides	2000	0.633228	0.0777076	1.08893	0.13363
Triglycerides	5000	0.657705	0.0853028	1.13102	0.146691
Triglycerides	10000	0.608055	0.105756	1.04564	0.181864
Triglycerides	19995	0.581513	0.152795	1	0.262754
Vitamin D	100	0.269012	0.1223	0.897015	0.407807
Vitamin D	200	0.332436	0.133419	1.1085	0.444883
Vitamin D	500	0.337942	0.12661	1.12686	0.422178
Vitamin D	1000	0.322278	0.11925	1.07463	0.397638
Vitamin D	2000	0.349399	0.118189	1.16506	0.394098
Vitamin D	5000	0.417054	0.114622	1.39066	0.382204
Vitamin D	10000	0.332035	0.125746	1.10716	0.419295
Vitamin D	19995	0.299897	0.187119	1	0.623944
Eosinophil Count	100	0.241584	0.0295552	0.338648	0.0414298
Eosinophil Count	200	0.343506	0.0343809	0.481519	0.0481944
Eosinophil Count	500	0.477962	0.0352838	0.669996	0.04946
Eosinophil Count	1000	0.560862	0.0377504	0.786204	0.0529176
Eosinophil Count	2000	0.640165	0.0440524	0.897368	0.0617516
Eosinophil Count	5000	0.719275	0.0480998	1.00826	0.0674252
Eosinophil Count	10000	0.735737	0.0561757	1.03134	0.0787458
Eosinophil Count	19995	0.71338	0.0802461	1	0.112487
High Light Scatter Retic. Count	100	0.231076	0.0371705	0.382476	0.0615246
High Light Scatter Retic. Count	200	0.310091	0.0380698	0.513263	0.0630131
High Light Scatter Retic. Count	500	0.394565	0.0383189	0.653083	0.0634255
High Light Scatter Retic. Count	1000	0.465571	0.0391824	0.770612	0.0648546
High Light Scatter Retic. Count	2000	0.53883	0.0412672	0.89187	0.0683054
High Light Scatter Retic. Count	5000	0.587616	0.0474678	0.972621	0.0785686
High Light Scatter Retic. Count	10000	0.573655	0.056145	0.949512	0.092931
High Light Scatter Retic. Count	19995	0.604157	0.0598533	1	0.0990692
Lymphocyte Count	100	0.187685	0.0249633	0.312987	0.0416292
Lymphocyte Count	200	0.259357	0.0251766	0.432509	0.0419849
Lymphocyte Count	500	0.361469	0.0281925	0.602792	0.0470142
Lymphocyte Count	1000	0.457925	0.0363092	0.763643	0.0605498
Lymphocyte Count	2000	0.554418	0.04075	0.924556	0.0679554
Lymphocyte Count	5000	0.644773	0.0478596	1.07523	0.0798115
Lymphocyte Count	10000	0.61458	0.0569438	1.02488	0.0949603
Lymphocyte Count	19995	0.599658	0.0589351	1	0.0982811
Mean Corpuscular Hemoglobin	100	0.468152	0.0702057	0.570772	0.0855951
Mean Corpuscular Hemoglobin	200	0.566486	0.0676499	0.690662	0.082479
Mean Corpuscular Hemoglobin	500	0.667703	0.0632202	0.814066	0.0770783
Mean Corpuscular Hemoglobin	1000	0.757256	0.070586	0.923249	0.0860587
Mean Corpuscular Hemoglobin	2000	0.817122	0.0699128	0.996238	0.085238
Mean Corpuscular Hemoglobin	5000	0.847207	0.0774345	1.03292	0.0944084
Mean Corpuscular Hemoglobin	10000	0.770903	0.104896	0.939888	0.127889
Mean Corpuscular Hemoglobin	19995	0.820208	0.143837	1	0.175367
Mean Platelet Volume	100	0.391206	0.050254	0.5939	0.0762919
Mean Platelet Volume	200	0.51753	0.0591968	0.785676	0.0898683
Mean Platelet Volume	500	0.636277	0.0629249	0.965949	0.0955279
Mean Platelet Volume	1000	0.715839	0.0715044	1.08673	0.108553
Mean Platelet Volume	2000	0.757801	0.0821308	1.15044	0.124685
Mean Platelet Volume	5000	0.721783	0.100515	1.09576	0.152594
Mean Platelet Volume	10000	0.658296	0.122403	0.999376	0.185824
Mean Platelet Volume	19995	0.658707	0.169565	1	0.257421
Monocyte Count	100	0.358548	0.0480311	0.640562	0.0858097
Monocyte Count	200	0.408667	0.0462398	0.730103	0.0826095
Monocyte Count	500	0.529314	0.0475975	0.945644	0.0850351
Monocyte Count	1000	0.597487	0.0498803	1.06744	0.0891133
Monocyte Count	2000	0.656049	0.0575365	1.17206	0.102792
Monocyte Count	5000	0.672861	0.0660282	1.2021	0.117962
Monocyte Count	10000	0.626136	0.0721564	1.11862	0.128911
Monocyte Count	19995	0.55974	0.0901813	1	0.161113
Platelet Count	100	0.268723	0.0393774	0.393089	0.0576014
Platelet Count	200	0.363908	0.0382955	0.532325	0.0560188
Platelet Count	500	0.463159	0.0326776	0.67751	0.0478009
Platelet Count	1000	0.5588	0.0318382	0.817414	0.046573
Platelet Count	2000	0.633763	0.0351178	0.92707	0.0513704
Platelet Count	5000	0.710351	0.0442726	1.0391	0.0647621
Platelet Count	10000	0.676606	0.0544574	0.989741	0.0796603
Platelet Count	19995	0.68362	0.0686398	1	0.100406
Red Blood Cell Dist. Width	100	0.398237	0.0494056	0.538248	0.0667754
Red Blood Cell Dist. Width	200	0.484664	0.0459034	0.655061	0.062042
Red Blood Cell Dist. Width	500	0.619754	0.0591286	0.837645	0.0799168
Red Blood Cell Dist. Width	1000	0.738237	0.0731026	0.997784	0.0988038
Red Blood Cell Dist. Width	2000	0.802653	0.0653919	1.08485	0.0883821
Red Blood Cell Dist. Width	5000	0.813295	0.0510462	1.09923	0.0689928
Red Blood Cell Dist. Width	10000	0.795166	0.0560326	1.07473	0.0757324
Red Blood Cell Dist. Width	19995	0.739877	0.0744599	1	0.100638
Red Blood Cell Count	100	0.268922	0.0527742	0.360113	0.0706697
Red Blood Cell Count	200	0.345579	0.0519077	0.462763	0.0695093
Red Blood Cell Count	500	0.439386	0.0450128	0.58838	0.0602764
Red Blood Cell Count	1000	0.55224	0.0407711	0.739501	0.0545964
Red Blood Cell Count	2000	0.642985	0.0382237	0.861018	0.0511851
Red Blood Cell Count	5000	0.723718	0.042637	0.969127	0.0570949
Red Blood Cell Count	10000	0.721737	0.0543714	0.966475	0.0728085
Red Blood Cell Count	19995	0.746773	0.0815243	1	0.109169
White Blood Count	100	0.168265	0.0391553	0.290356	0.0675658
White Blood Count	200	0.227453	0.0383762	0.39249	0.0662215
White Blood Count	500	0.355326	0.04405	0.613146	0.0760121
White Blood Count	1000	0.459144	0.0437755	0.792293	0.0755385
White Blood Count	2000	0.551595	0.0395865	0.951825	0.0683099
White Blood Count	5000	0.609576	0.0375552	1.05188	0.0648047
White Blood Count	10000	0.621907	0.0420181	1.07315	0.0725058
White Blood Count	19995	0.579513	0.0526924	1	0.0909253
Bone Mineral Density	100	0.288252	0.0486958	0.481501	0.0813422
Bone Mineral Density	200	0.362768	0.0454007	0.605974	0.075838
Bone Mineral Density	500	0.466586	0.0412823	0.779394	0.0689585
Bone Mineral Density	1000	0.564252	0.0494953	0.942536	0.0826777
Bone Mineral Density	2000	0.641874	0.0457164	1.0722	0.0763654
Bone Mineral Density	5000	0.661938	0.0475825	1.10571	0.0794826
Bone Mineral Density	10000	0.630806	0.06078	1.05371	0.101528
Bone Mineral Density	19995	0.598653	0.0755036	1	0.126122
Balding Type 1	100	0.211658	0.0340382	0.437487	0.0703554
Balding Type 1	200	0.324102	0.0418311	0.669904	0.0864629
Balding Type 1	500	0.446454	0.050306	0.9228	0.10398
Balding Type 1	1000	0.510195	0.0552233	1.05455	0.114144
Balding Type 1	2000	0.515656	0.0601226	1.06584	0.124271
Balding Type 1	5000	0.537959	0.0785658	1.11194	0.162392
Balding Type 1	10000	0.548553	0.106086	1.13383	0.219275
Balding Type 1	19995	0.483803	0.134557	1	0.278123
BMI	100	0.0807269	0.0157051	0.225797	0.043928
BMI	200	0.109708	0.0150397	0.306858	0.0420669
BMI	500	0.173299	0.0179843	0.484726	0.050303
BMI	1000	0.236061	0.0157898	0.660274	0.0441649
BMI	2000	0.293986	0.0154008	0.822293	0.0430768
BMI	5000	0.366774	0.0228963	1.02589	0.0640421
BMI	10000	0.385072	0.0325108	1.07706	0.0909343
BMI	19995	0.357519	0.0390731	1	0.109289
Height	100	0.186371	0.0252637	0.304893	0.0413301
Height	200	0.243464	0.0256406	0.398294	0.0419467
Height	500	0.358803	0.025053	0.586984	0.0409854
Height	1000	0.462911	0.0256825	0.757299	0.0420153
Height	2000	0.577261	0.025837	0.944369	0.042268
Height	5000	0.65271	0.0302635	1.0678	0.0495096
Height	10000	0.633434	0.0351988	1.03627	0.0575834
Height	19995	0.611266	0.040091	1	0.0655869
Waist-Hip Ratio	100	0.203908	0.0278152	0.30611	0.0417566
Waist-Hip Ratio	200	0.275505	0.0310582	0.413592	0.0466249
Waist-Hip Ratio	500	0.38579	0.0358302	0.579154	0.0537887
Waist-Hip Ratio	1000	0.476201	0.0384859	0.714879	0.0577755
Waist-Hip Ratio	2000	0.556076	0.0430302	0.83479	0.0645976
Waist-Hip Ratio	5000	0.625454	0.0462902	0.93894	0.0694915
Waist-Hip Ratio	10000	0.656787	0.051372	0.985978	0.0771203
Waist-Hip Ratio	19995	0.666128	0.0629307	1	0.0944724
Diastolic blood pressure	100	0.129287	0.0151512	0.212012	0.0248459
Diastolic blood pressure	200	0.20137	0.0180021	0.330219	0.0295209
Diastolic blood pressure	500	0.301063	0.0207062	0.4937	0.0339552
Diastolic blood pressure	1000	0.393018	0.024371	0.644495	0.0399651
Diastolic blood pressure	2000	0.486549	0.0293603	0.797872	0.0481468
Diastolic blood pressure	5000	0.58343	0.0380416	0.956743	0.0623828
Diastolic blood pressure	10000	0.625149	0.0466921	1.02516	0.0765685
Diastolic blood pressure	19995	0.609808	0.0568347	1	0.093201
Systolic Blood Pressure	100	0.137957	0.0158227	0.210701	0.0241659
Systolic Blood Pressure	200	0.202917	0.0175792	0.309915	0.0268487
Systolic Blood Pressure	500	0.312271	0.0207586	0.476931	0.0317046
Systolic Blood Pressure	1000	0.397463	0.0239228	0.607044	0.0365373
Systolic Blood Pressure	2000	0.516334	0.0293179	0.788595	0.0447772
Systolic Blood Pressure	5000	0.640389	0.0367677	0.978065	0.0561552
Systolic Blood Pressure	10000	0.662361	0.0433819	1.01162	0.0662571
Systolic Blood Pressure	19995	0.654751	0.0524907	1	0.0801689
Edu College	100	0.0415942	0.0067739	0.0958348	0.0156073
Edu College	200	0.0796308	0.0101701	0.183473	0.0234323
Edu College	500	0.150461	0.0156656	0.346667	0.0360941
Edu College	1000	0.233289	0.0220124	0.537508	0.0507174
Edu College	2000	0.303311	0.0260854	0.69884	0.0601017
Edu College	5000	0.4208	0.0378449	0.96954	0.0871961
Edu College	10000	0.449522	0.0471354	1.03572	0.108602
Edu College	19995	0.43402	0.0561571	1	0.129388
Smoking Status	100	0.0633696	0.00946183	0.185237	0.0276581
Smoking Status	200	0.0947779	0.012344	0.277047	0.036083
Smoking Status	500	0.157947	0.0171869	0.4617	0.0502395
Smoking Status	1000	0.203435	0.0218609	0.594665	0.063902
Smoking Status	2000	0.275088	0.0293324	0.804116	0.0857423
Smoking Status	5000	0.315131	0.0350987	0.921167	0.102598
Smoking Status	10000	0.320753	0.0446759	0.9376	0.130593
Smoking Status	19995	0.3421	0.0628858	1	0.183823
Autoimmune disease	100	0.146518	0.0311496	0.302034	0.0642119
Autoimmune disease	200	0.193058	0.0359622	0.39797	0.0741327
Autoimmune disease	500	0.269136	0.046769	0.554798	0.0964098
Autoimmune disease	1000	0.308981	0.0531698	0.636936	0.109604
Autoimmune disease	2000	0.365908	0.0642195	0.754285	0.132382
Autoimmune disease	5000	0.447097	0.0775175	0.921648	0.159795
Autoimmune disease	10000	0.425959	0.0815206	0.878075	0.168047
Autoimmune disease	19995	0.485106	0.122742	1	0.253021
Allergy Eczema Diagnosed	100	0.174116	0.0268727	0.324909	0.0501458
Allergy Eczema Diagnosed	200	0.224053	0.0294253	0.418095	0.054909
Allergy Eczema Diagnosed	500	0.318863	0.0320865	0.595014	0.0598749
Allergy Eczema Diagnosed	1000	0.376435	0.0393925	0.702446	0.0735084
Allergy Eczema Diagnosed	2000	0.427936	0.0438343	0.798549	0.0817969
Allergy Eczema Diagnosed	5000	0.501026	0.0508534	0.934939	0.094895
Allergy Eczema Diagnosed	10000	0.503284	0.0566944	0.939152	0.105794
Allergy Eczema Diagnosed	19995	0.535892	0.0782253	1	0.145972
Asthma Diagnosed	100	0.184577	0.0315379	0.316003	0.053994
Asthma Diagnosed	200	0.24156	0.0363991	0.41356	0.0623166
Asthma Diagnosed	500	0.3045	0.0394638	0.521315	0.0675635
Asthma Diagnosed	1000	0.396894	0.0461956	0.679497	0.0790885
Asthma Diagnosed	2000	0.452172	0.0513327	0.774135	0.0878834
Asthma Diagnosed	5000	0.535055	0.0646721	0.916034	0.110721
Asthma Diagnosed	10000	0.515128	0.0611209	0.881918	0.104641
Asthma Diagnosed	19995	0.5841	0.0888536	1	0.152121
Cardiovascular disease	100	0.117648	0.0177671	0.220467	0.0332947
Cardiovascular disease	200	0.170544	0.0199054	0.319591	0.0373017
Cardiovascular disease	500	0.247576	0.0246297	0.463946	0.0461549
Cardiovascular disease	1000	0.321277	0.0287561	0.602057	0.0538875
Cardiovascular disease	2000	0.394231	0.0332951	0.73877	0.0623934
Cardiovascular disease	5000	0.478753	0.0384594	0.89716	0.0720711
Cardiovascular disease	10000	0.488718	0.0422687	0.915834	0.0792095
Cardiovascular disease	19995	0.533632	0.0546256	1	0.102366
Dermatology	100	0.101639	0.0510905	0.582186	0.292647
Dermatology	200	0.12097	0.0579848	0.692916	0.332137
Dermatology	500	0.179517	0.0824968	1.02827	0.472542
Dermatology	1000	0.247546	0.108049	1.41794	0.618906
Dermatology	2000	0.23132	0.123096	1.325	0.705092
Dermatology	5000	0.194619	0.15338	1.11478	0.878559
Dermatology	10000	0.193536	0.208251	1.10857	1.19286
Dermatology	19995	0.174581	0.293546	1	1.68143
Diabetes Any Diagnosed	100	0.162979	0.0452097	0.348193	0.0965876
Diabetes Any Diagnosed	200	0.185716	0.0447516	0.396771	0.0956089
Diabetes Any Diagnosed	500	0.207348	0.0465025	0.442986	0.0993495
Diabetes Any Diagnosed	1000	0.2872	0.055822	0.613583	0.11926
Diabetes Any Diagnosed	2000	0.362536	0.064305	0.774534	0.137383
Diabetes Any Diagnosed	5000	0.368836	0.0698951	0.787995	0.149326
Diabetes Any Diagnosed	10000	0.411082	0.088034	0.87825	0.188079
Diabetes Any Diagnosed	19995	0.46807	0.115846	1	0.247498
Endocrine Diabetes	100	0.142424	0.0490275	0.221264	0.0761673
Endocrine Diabetes	200	0.167583	0.0517228	0.260352	0.0803548
Endocrine Diabetes	500	0.226427	0.0606072	0.35177	0.0941572
Endocrine Diabetes	1000	0.282988	0.0708475	0.439641	0.110066
Endocrine Diabetes	2000	0.339119	0.0810669	0.526843	0.125943
Endocrine Diabetes	5000	0.405483	0.0996606	0.629944	0.154829
Endocrine Diabetes	10000	0.473188	0.113734	0.735127	0.176693
Endocrine Diabetes	19995	0.643681	0.160526	1	0.249387
High cholesterol	100	0.30732	0.0757473	0.547748	0.135007
High cholesterol	200	0.340817	0.0761314	0.60745	0.135692
High cholesterol	500	0.370014	0.0735594	0.659489	0.131108
High cholesterol	1000	0.46631	0.0845911	0.831122	0.15077
High cholesterol	2000	0.531369	0.0882903	0.947078	0.157363
High cholesterol	5000	0.550257	0.0882092	0.980743	0.157218
High cholesterol	10000	0.549673	0.0893733	0.979703	0.159293
High cholesterol	19995	0.561061	0.125997	1	0.224569
Hypertension Diagnosed	100	0.124024	0.0172498	0.246975	0.0343505
Hypertension Diagnosed	200	0.168238	0.0198273	0.335021	0.0394833
Hypertension Diagnosed	500	0.263189	0.024407	0.524103	0.0486031
Hypertension Diagnosed	1000	0.343895	0.0288156	0.684817	0.057382
Hypertension Diagnosed	2000	0.40192	0.0299578	0.800366	0.0596566
Hypertension Diagnosed	5000	0.48763	0.0368546	0.971044	0.0733906
Hypertension Diagnosed	10000	0.503233	0.039396	1.00211	0.0784513
Hypertension Diagnosed	19995	0.502171	0.0506131	1	0.100789
Hypothyroidism Self Rep	100	0.20293	0.0396218	0.29966	0.0585082
Hypothyroidism Self Rep	200	0.287955	0.0455647	0.425213	0.0672839
Hypothyroidism Self Rep	500	0.401637	0.0586228	0.593083	0.0865663
Hypothyroidism Self Rep	1000	0.492241	0.0675404	0.726875	0.0997346
Hypothyroidism Self Rep	2000	0.555986	0.0754822	0.821006	0.111462
Hypothyroidism Self Rep	5000	0.631545	0.0850603	0.932581	0.125606
Hypothyroidism Self Rep	10000	0.600518	0.0910006	0.886764	0.134377
Hypothyroidism Self Rep	19995	0.677201	0.123074	1	0.181739
Psoriasis	100	0.149718	0.129947	0.199308	0.172988
Psoriasis	200	0.254886	0.209805	0.33931	0.279297
Psoriasis	500	0.355898	0.292966	0.473779	0.390003
Psoriasis	1000	0.557148	0.444319	0.741686	0.591487
Psoriasis	2000	0.542511	0.429113	0.722202	0.571243
Psoriasis	5000	0.899501	0.680098	1.19743	0.905361
Psoriasis	10000	0.735055	0.556778	0.978521	0.741195
Psoriasis	19995	0.75119	0.627017	1	0.834698
Respiratory Ent	100	0.141325	0.027789	0.236781	0.0465587
Respiratory Ent	200	0.20153	0.0327582	0.337651	0.0548843
Respiratory Ent	500	0.266222	0.0385985	0.446037	0.0646693
Respiratory Ent	1000	0.329816	0.0460748	0.552585	0.0771954
Respiratory Ent	2000	0.41098	0.0543499	0.688569	0.0910597
Respiratory Ent	5000	0.499257	0.0559489	0.836473	0.0937387
Respiratory Ent	10000	0.473332	0.0663019	0.793037	0.111084
Respiratory Ent	19995	0.59686	0.0985112	1	0.165049
Type 2 diabetes	100	0.147337	0.0414086	0.314794	0.0884719
Type 2 diabetes	200	0.183875	0.0420817	0.39286	0.0899099
Type 2 diabetes	500	0.214881	0.0428828	0.459105	0.0916216
Type 2 diabetes	1000	0.241532	0.0457245	0.516048	0.0976929
Type 2 diabetes	2000	0.282776	0.0512751	0.604166	0.109552
Type 2 diabetes	5000	0.355672	0.0638849	0.759914	0.136494
Type 2 diabetes	10000	0.387474	0.079268	0.82786	0.169361
Type 2 diabetes	19995	0.468043	0.10607	1	0.226624
Thyroid Any Self Rep	100	0.265093	0.0520969	0.414205	0.0814007
Thyroid Any Self Rep	200	0.320792	0.0534918	0.501233	0.0835803
Thyroid Any Self Rep	500	0.398929	0.0591802	0.623321	0.0924683
Thyroid Any Self Rep	1000	0.472497	0.0675127	0.738271	0.105488
Thyroid Any Self Rep	2000	0.53203	0.0738642	0.83129	0.115412
Thyroid Any Self Rep	5000	0.617133	0.0926455	0.964262	0.144757
Thyroid Any Self Rep	10000	0.611298	0.0977173	0.955145	0.152682
Thyroid Any Self Rep	19995	0.640005	0.131572	1	0.20558
FEV1/FVC Ratio	100	0.182062	0.0283582	0.331545	0.0516419
FEV1/FVC Ratio	200	0.241008	0.029623	0.438891	0.0539453
FEV1/FVC Ratio	500	0.329955	0.0274821	0.600868	0.0500465
FEV1/FVC Ratio	1000	0.430248	0.028291	0.783508	0.0515196
FEV1/FVC Ratio	2000	0.500511	0.0293907	0.911461	0.0535223
FEV1/FVC Ratio	5000	0.573405	0.0346552	1.0442	0.0631092
FEV1/FVC Ratio	10000	0.598777	0.0393503	1.09041	0.0716592
FEV1/FVC Ratio	19995	0.549131	0.0493159	1	0.0898072
Forced Vital Capacity	100	0.0738598	0.00934035	0.141535	0.0178986
Forced Vital Capacity	200	0.115346	0.0107434	0.221034	0.0205872
Forced Vital Capacity	500	0.203594	0.0141943	0.390141	0.0272002
Forced Vital Capacity	1000	0.291724	0.0175178	0.559022	0.0335689
Forced Vital Capacity	2000	0.37257	0.0214887	0.713945	0.041178
Forced Vital Capacity	5000	0.48787	0.0280414	0.934889	0.0537349
Forced Vital Capacity	10000	0.550227	0.0365463	1.05438	0.0700326
Forced Vital Capacity	19995	0.521848	0.0434168	1	0.0831983
Neuroticism	100	0.0503048	0.0108522	0.138452	0.0298683
Neuroticism	200	0.0891136	0.0176527	0.245265	0.0485851
Neuroticism	500	0.131834	0.0218705	0.362843	0.0601935
Neuroticism	1000	0.206137	0.0298243	0.567345	0.0820846
Neuroticism	2000	0.270879	0.0395315	0.745534	0.108801
Neuroticism	5000	0.33287	0.0512714	0.916149	0.141113
Neuroticism	10000	0.361662	0.0637445	0.995392	0.175442
Neuroticism	19995	0.363336	0.0796916	1	0.219333
Chronotype (morning person)	100	0.0518478	0.0111239	0.15123	0.0324462
Chronotype (morning person)	200	0.0811767	0.0136263	0.236776	0.0397452
Chronotype (morning person)	500	0.128707	0.0175535	0.375411	0.0512001
Chronotype (morning person)	1000	0.173711	0.0218295	0.506682	0.0636722
Chronotype (morning person)	2000	0.26622	0.0286298	0.776511	0.0835074
Chronotype (morning person)	5000	0.307465	0.0357861	0.896814	0.104381
Chronotype (morning person)	10000	0.345991	0.0462502	1.00919	0.134903
Chronotype (morning person)	19995	0.342841	0.0637355	1	0.185904
Hair Color	100	0.538396	0.271826	1.7884	0.902928
Hair Color	200	0.558837	0.289711	1.8563	0.962336
Hair Color	500	0.569529	0.307135	1.89181	1.02021
Hair Color	1000	0.546248	0.309838	1.81448	1.02919
Hair Color	2000	0.518105	0.317328	1.721	1.05407
Hair Color	5000	0.362031	0.323955	1.20256	1.07609
Hair Color	10000	0.378421	0.359532	1.25701	1.19426
Hair Color	19995	0.301049	0.26133	1	0.868065
Tanning	100	0.460119	0.137208	1.51577	0.452002
Tanning	200	0.45119	0.109381	1.48635	0.360332
Tanning	500	0.486397	0.0711766	1.60234	0.234477
Tanning	1000	0.44285	0.0905843	1.45888	0.298412
Tanning	2000	0.427728	0.209047	1.40906	0.688663
Tanning	5000	0.385108	0.366871	1.26866	1.20858
Tanning	10000	0.438453	0.295843	1.44439	0.974593
Tanning	19995	0.303555	0.258668	1	0.852127
Childless	100	0.0255912	0.0141619	0.0804757	0.0445343
Childless	200	0.0355569	0.0191757	0.111815	0.0603013
Childless	500	0.052358	0.0263271	0.164649	0.08279
Childless	1000	0.0597694	0.0345242	0.187955	0.108567
Childless	2000	0.0953173	0.0468393	0.299741	0.147294
Childless	5000	0.0928769	0.068463	0.292067	0.215293
Childless	10000	0.163112	0.087624	0.512933	0.275548
Childless	19995	0.317999	0.141192	1	0.444002
Age of Menarche	100	0.115188	0.0202117	0.315598	0.0553769
Age of Menarche	200	0.166536	0.0290784	0.456283	0.0796703
Age of Menarche	500	0.234333	0.0307238	0.642036	0.0841784
Age of Menarche	1000	0.301874	0.0316191	0.827089	0.0866315
Age of Menarche	2000	0.367605	0.0337233	1.00718	0.0923968
Age of Menarche	5000	0.403244	0.0374696	1.10483	0.102661
Age of Menarche	10000	0.412017	0.0460094	1.12886	0.126059
Age of Menarche	19995	0.364984	0.0580588	1	0.159072
#Children	100	0.0191382	0.0115471	0.256836	0.154963
#Children	200	0.0327938	0.0150819	0.440095	0.2024
#Children	500	0.0992308	0.0249705	1.33168	0.335105
#Children	1000	0.0827939	0.030078	1.1111	0.403649
#Children	2000	0.101158	0.0396288	1.35755	0.531822
#Children	5000	0.0600693	0.0580192	0.806135	0.778621
#Children	10000	0.0344733	0.0816372	0.462634	1.09558
#Children	19995	0.0745153	0.127963	1	1.71727

### Sheet: S21
Trait	Me	Ge	Ge_c	Ge_lf	r_20K	r_top200	shared_200
Median	1990.59	540.174	427.099	157.164	0.11928	0.0206816	26
Cholesterol	99.2597	80.231	62.9983	42.3582	0.160151	0.129826	26
Glucose	105.559	161.264	165.582	101.718	0.762949	0.755852	21
HbA1c	223.374	138.029	108.384	117.539	0.185672	0.134249	35
HDL Cholesterol	138.018	67.635	51.9234	57.2646	0.269999	0.24403	31
LDL Cholesterol	48.5362	45.8213	36.4836	34.9551	0.190924	0.16992	27
Triglycerides	140.107	68.294	48.9898	44.4548	0.137308	0.111621	23
Vitamin D	63.8938	12.8302	24.9849	5.4497	0.860453	0.860915	31
Eosinophil Count	1171.54	414.25	373.806	109.538	0.211273	0.11768	42
High Light Scatter Retic. Count	341.351	164.48	129.529	96.088	0.112537	0.0556595	36
Lymphocyte Count	1681.35	656.624	568.058	275.699	0.226616	0.0819534	34
Mean Corpuscular Hemoglobin	396.112	191.292	148.907	144.357	0.109889	0.0260549	37
Mean Platelet Volume	221.979	129.68	102.701	45.8102	0.062803	0.0142406	48
Monocyte Count	557.959	180.232	225.754	26.204	0.275533	0.244886	39
Platelet Count	650.532	243.769	215.507	105.203	0.317376	0.254454	36
Red Blood Cell Dist. Width	662.511	317.923	262.165	244.525	0.216702	0.0854778	35
Red Blood Cell Count	392.261	189.005	152.674	151.931	0.153159	0.0892178	32
White Blood Count	1959.32	549.264	496.913	169.192	0.267456	0.17418	24
Bone Mineral Density	664.966	230.91	194.31	169.791	0.1199	0.0315718	36
Balding Type 1	2521.94	621.888	468.914	310.938	0.11866	0.0153083	15
BMI	5401.55	892.635	766.199	497.616	0.0150939	-0.148942	6
Height	4810.69	1375	1256.7	333.375	0.207083	-0.0398333	31
Waist-Hip Ratio	2144.39	637.394	845.469	38.7523	0.0695367	-0.000320477	23
Diastolic blood pressure	4958.77	1248.03	1095.62	335.802	0.123369	-0.0693767	26
Systolic Blood Pressure	6529.63	1416.59	1268.09	382.309	0.177123	-0.037431	28
Edu College	23802.5	2990.56	2369.78	1916.67	0.0864515	-0.232821	8
Smoking Status	15948.3	2202.84	1718.34	1806.55	0.0724572	-0.20996	12
Autoimmune disease	753.276	238.858	169.934	164.455	0.053931	0.00335546	22
Allergy Eczema Diagnosed	1459.24	458.459	385.283	117.56	0.109603	0.0285168	22
Asthma Diagnosed	2125.32	556.447	465.911	163.019	0.143245	0.0619739	16
Cardiovascular disease	4606.16	1223.17	1008.56	452.9	0.0612388	-0.128909	21
Dermatology	1110.25	255.466	1297.59	78.0913	0.00963533	-0.0472448	14
Diabetes Any Diagnosed	613.978	902.624	858.208	273.136	0.280452	0.203069	17
Endocrine Diabetes	1266.23	1056.37	811.999	579.25	0.301567	0.207581	19
High cholesterol	276.303	109.742	88.7248	73.7264	0.362092	0.334336	28
Hypertension Diagnosed	4507.02	1166.09	1002.54	412.992	0.123938	-0.0629377	23
Hypothyroidism Self Rep	739.224	240.933	185.038	109.418	0.0356229	-0.0075884	20
Psoriasis	9318.98	2784.73	1158.58	2149.38	0.0583091	-0.130228	11
Respiratory Ent	1828.2	403.345	337.415	132.58	0.175499	0.117488	23
Type 2 diabetes	716.971	802.645	838.279	258.815	0.36594	0.307633	22
Thyroid Any Self Rep	623.04	206.632	153.247	192.047	0.0918767	0.0415539	27
FEV1/FVC Ratio	2823.35	818.775	838.324	144.537	0.368449	0.304223	23
Forced Vital Capacity	15205.6	2848.43	2567.65	569.284	0.109515	-0.117364	10
Neuroticism	42383.4	3288.52	2319.21	3320.5	0.0507861	-0.296319	8
Chronotype (morning person)	11929.4	1542.73	1340.14	278.338	0.0398511	-0.0807798	15
Hair Color	33.8501	14.4885	17.6317	5.27771	0.836302	0.836259	34
Tanning	34.4024	12.381	14.8309	5.56588	0.89207	0.892123	30
Childless	20092.4	2861.4	1599.04	2838.27	0.156898	-0.238908	15
Age of Menarche	7449.26	1147.05	804.869	1150.2	0.0418717	-0.118367	10
#Children	18131.4	3398.88	2021.34	2904.31	0.124711	-0.331199	18

### Sheet: S22
Trait	GENE	% of h2gene_common	% of h2gene_lowfreq
HbA1c	ANK1	0.02802	0.0743202
Red Blood Cell Count	BYSL	0.0206172	0.102008
Diabetes Any Diagnosed	CDKN1C	0.0149716	0.0358234
Endocrine Diabetes	CDKN1C	0.0181705	0.0345829
Type 2 diabetes	CDKN1C	0.0189141	0.0633832
Vitamin D	CYP2R1	0.299084	0.739011
Glucose	G6PC2	0.100292	0.139843
Glucose	GCK	0.0571733	0.0469311
FEV1/FVC Ratio	GPR126	0.0235909	0.0946074
LDL Cholesterol	LDLR	0.0867403	0.129224
HDL Cholesterol	LPL	0.0688124	0.115729
Triglycerides	LPL	0.0477414	0.103704
Asthma Diagnosed	LRRC32	0.021168	0.0529489
Respiratory Ent	LRRC32	0.0294453	0.0382322
Hair Color	OCA2	0.247809	0.169907
Tanning	OCA2	0.156894	0.159012
Platelet Count	SH2B3	0.0735588	0.0591926
Hair Color	TUBB3	0.296285	0.734374
Tanning	TUBB3	0.375999	0.715628
